# Cross-ancestry meta-analysis of opioid use disorder uncovers novel loci with predominant effects on brain

**DOI:** 10.1101/2021.12.13.21267480

**Authors:** Rachel L. Kember, Rachel Vickers-Smith, Heng Xu, Sylvanus Toikumo, Maria Niarchou, Hang Zhou, Emily Hartwell, Richard C. Crist, Christopher T. Rentsch, VA Million Veteran Program, Lea K. Davis, Amy C. Justice, Sandra Sanchez-Roige, Kyle M. Kampman, Joel Gelernter, Henry R. Kranzler

## Abstract

Despite an estimated twin heritability of ∼50%, genome-wide association studies (GWAS) of opioid use disorder (OUD) have revealed few genome-wide significant (GWS) loci, with replicated findings only in European-ancestry individuals. To identify novel loci, including those in non-European ancestries, and improve our understanding of the biology of OUD, we conducted a cross-ancestry meta-analysis using the Million Veteran Program (MVP). OUD cases in MVP had at least 1 International Classification of Diseases (ICD)-9 or ICD-10 code for opioid abuse or dependence (N=31,473). Opioid-exposed controls (N=394,471) had one or more outpatient opioid prescription fills. We conducted GWAS for each major ancestral group in MVP: African Americans (AAs; N=88,498), European Americans (EAs; N=302,585), and Hispanic Americans (HAs; N=34,861), followed by a cross-ancestry meta-analysis. Ten loci were GWS in the cross-ancestry meta-analysis, 8 of them novel. In addition to the known coding variant rs1799971 in *OPRM1*, which was the lead SNP genome-wide (p=6.78×10^−10^), and a recently reported exonic variant in *FURIN*, we identified intronic variants in *RABEPK, FBXW4*, *NCAM1*, and *KCNN1*. Ancestry-specific analyses identified an additional novel locus for each of the 3 ancestry groups. A supplementary meta-analysis within EAs that included MVP and other samples identified a locus in *TSNARE1*, which was also GWS in the cross-ancestry meta-analysis of all datasets. Gene-based association analyses identified 1 gene in AAs (*CHRM2*) and 3 in EAs (*OPRM1, DRD2*, and *FTO)*. Significant genetic correlations (*r*_g_’s) were identified for 127 traits, including positive correlations with schizophrenia, problematic alcohol use, and major depressive disorder. The most significantly enriched cell type group was the central nervous system with gene-expression enrichment identified in brain regions previously associated with substance use disorders. With a case sample 50% larger than that of the previous largest GWAS, we identified 14 loci for OUD, including 12 novel loci, some of which were ancestry-specific. These findings increase our understanding of the biological pathways involved in OUD, which can inform preventive, diagnostic, and therapeutic efforts and thereby help to address the opioid epidemic.

## Supplementary Tables for "Cross-ancestry meta-analysis of opioid use disorder uncovers novel loci with predominant effects on brain"

### Sheet: STable1. Demographics
Supplementary Table 1. Demographic information for each OUD definition by population
Population		African American (AA)		European American (EA)		Hispanic American (HA)		All
GWAS	Sample	N	Age (mean±SD)	N	Age (mean±SD)	N	Age (mean±SD)	N	Age (mean±SD)
Less stringent	All	88498	58.1 (11.7)	302585	63.0 (13.1)	34861	55.8 (14.9)	425944	61.4 (13.2)
	Case	8968	58.2 (8.4)	19978	54.9 (12.8)	2527	53.6 (12.5)	31473	55.7 (11.8)
	Control	79530	58.1 (12.0)	282607	63.6 (12.9)	32334	55.9 (15.1)	394471	61.8 (13.2)
	Male	76303	59.4 (11.2)	278126	63.9 (12.7)	31483	56.9 (14.7)	385912	62.4 (12.8)
	Case	8418	58.6 (8.2)	18268	55.4 (12.7)	2389	54.0 (12.4)	29075	56.2 (11.7)
	Control	67885	59.5 (11.5)	259858	64.5 (12.5)	29094	57.2 (14.8)	356837	62.9 (12.8)
	Female	12195	49.6 (11.2)	24459	53.0 (13.4)	3378	44.9 (13.0)	40032	51.3 (13.0)
	Case	550	52.3 (9.4)	1710	49.5 (12.2)	138	45.9 (11.9)	2398	50.0 (11.7)
	Control	11645	49.5 (11.2)	22749	53.2 (13.4)	3240	44.9 (13.1)	37634	51.3 (13.0)
Stringent	All	85987	58.1 (11.8)	297647	63.1 (13.1)	34296	55.8 (15.0)	417930	61.4 (13.3)
	Case	6457	58.2 (8.3)	15040	53.8 (12.9)	1962	53.7 (12.6)	23459	55.0 (11.9)
	Control	79530	58.1 (12.0)	282607	63.6 (12.9)	32334	55.9 (15.1)	394471	61.8 (13.2)
	Male	73954	59.5 (11.3)	273622	63.9 (12.7)	30968	57.0 (14.7)	378544	62.5 (12.8)
	Case	6069	58.6 (8.1)	13764	54.2 (12.9)	1874	54.1 (12.5)	21707	55.4 (11.9)
	Control	67885	59.5 (11.5)	259858	64.5 (12.5)	29094	57.2 (14.8)	356837	62.9 (12.8)
	Female	12033	49.6 (11.2)	24025	53.0 (13.4)	3328	44.9 (13.0)	39386	51.3 (13.0)
	Case	388	52.4 (9.5)	1276	48.9 (12.1)	88	45.2 (12.0)	1752	49.5 (11.7)
	Control	11645	49.5 (11.2)	22749	53.2 (13.4)	3240	44.6 (13.1)	37634	51.3 (13.0)

### Sheet: STable2. Datasets Meta-analysis
Supplementary Table 2. Datasets used for Meta-analysis
Dataset	Data source	Ancestry	Phenotype	Cases	Controls	Reference
Partners Healthcare System Biobank	EHR	EUR	Cases: 1 ICD code, exposed controls	1039	10744	Song et al. (2020) Drug and Alcohol Dependence
PGC	Clinician ratings or semi-structured interviews	AFR	Cases: DSM-IV OD, exposed controls	1231	1297	Polimanti et al. (2020) Molecular Psychiatry
		EUR		3272	2876
Yale-Penn 3	Semi-structured interview	AFR	Cases: DSM-IV OD, exposed controls	168	153	Unpublished data
		EUR		578	219

### Sheet: STable3. OUD MVP GWS
Supplementary Table 3. Genome-wide significant associations for opioid use disorder cross-ancestry meta-analysis within MVP. A1: effect allele; A2: Other allele. Weight: effective sample size.
Locus	Chr	Pos	A1	A2	Nearest gene	FreqA1	Weight	Zscore	P.value	Direction	RSID	Conditionally independent
1	6	21362610	A	G	CDKAL1	0.0121	9386	5.531	3.19e-08	??+	rs540090452	Y
1	6	21478361	T	C	SOX4	0.0131	9386	5.468	4.54e-08	??+	rs76450220	N
2	6	32383573	T	C	BTNL2	0.1107	41625	-5.511	3.56e-08	-?-	rs6912701	Y
3	6	154360797	A	G	OPRM1	0.89	116272	6.171	6.78e-10	+++	rs1799971	Y
3	6	154393680	T	C	OPRM1	0.8292	84032	-5.862	4.56e-09	?--	rs3778151	N
4	9	127980426	T	TA	RABEPK	0.6783	84032	5.652	1.59e-08	?++	rs1831060692	Y
5	10	103414885	A	C	FBXW4	0.0483	74646	-5.477	4.33e-08	?-?	rs4919566	Y
6	10	110504365	A	T	[]	0.7467	116272	5.774	7.76e-09	+++	rs1415556	Y
7	11	112869404	T	C	NCAM1	0.5939	116272	-5.473	4.42e-08	---	rs1940701	Y
8	15	91426560	A	G	FURIN	0.6217	116272	-5.473	7.57e-10	---	rs4702	Y
9	19	18093588	C	G	KCNN1	0.976	3222	-2.59	2.59e-08	-??	rs112068658	Y
10	20	48583726	A	G	RNF114	0.2785	84032	5.818	6e-09	?++	rs7272308	Y
nearest gene: protein-coding gene containing the lead SNP or nearest to the lead SNP
[]: no protein-coding gene within 500kb of the lead SNP

### Sheet: STable4. OUD MVP GWS pop
Supplementary Table 4. Genome-wide significant associations for opioid use disorder for AA, EA, and HA. A1: effect allele; A2: Other allele
Locus	Chr	Pos	A1	A2	Nearest gene	FreqA1	OR	SE	P.value	Ancestry specific	Conditionally independent
AA
1	5	43846681	C	G	NNT	0.2056	1.11566	0.0193254	1.48e-08	Y	Y
2	19	18093588	G	C	KCNN1	0.024	1.35428	0.0544769	2.59e-08	N	Y
EA
1	6	154360797	G	A	OPRM1	0.1263	0.888397	0.016512	7.68e-13	N	Y
2	10	103414885	A	C	FBXW4	0.0483	0.860484	0.0274348	4.33e-08	N	Y
3	15	91426560	G	A	FURIN	0.5468	1.0692	0.0106025	2.78e-10	N	Y
4	16	61631362	T	C	CDH8	0.2491	1.07138	0.012206	1.62e-08	Y	Y
HA
1	6	21362610	A	G	CDKAL1	0.0121	1.86403	0.112601	3.19e-08	N	Y
2	6	24394925	T	C	MRS2	0.018	1.69807	0.0943977	2.03e-08	Y	Y
nearest gene: protein-coding gene containing the lead SNP or nearest to the lead SNP

### Sheet: STable5. OUD Str. MVP GWS
Supplementary Table 5. Genome-wide significant associations for opioid use disorder (stringent) cross-ancestry meta-analysis within MVP. A1: effect allele; A2: Other allele. Weight: effective sample size.
Locus	Chr	Pos	A1	A2	Nearest gene	FreqA1	Weight	Zscore	P.value	Direction	Conditionally independent
1	6	154360797	A	G	OPRM1	0.8897	417929	6.72	1.82e-11	+++	Y
1	6	154380719	T	TA	OPRM1	0.8337	417929	-6.36	2.02e-10	---	N
2	8	143316970	A	G	TSNARE1	0.5619	331943	-6.398	1.57e-10	--?	Y
3	15	91410009	T	G	FURIN	0.3794	383633	5.56	2.7e-08	+?+	Y
nearest gene: protein-coding gene containing the lead SNP or nearest to the lead SNP

### Sheet: STable6. OUD Str. MVP GWS pop
Supplementary Table 6. Genome-wide significant associations for opioid use disorder (stringent) for AA, EA and HA. A1: effect allele; A2: Other allele
Locus	Chr	Pos	A1	A2	Nearest gene	Freq1	OR	SE	P	Ancestry specific	Conditionally independent
EA
1	6	154360797	G	A	OPRM1	0.1264	0.87224	0.0190161	6.56e-13	N	Y
1	6	154396472	A	G	OPRM1	0.1719	1.09105	0.0156837	2.76e-08	N	N
2	8	143316970	A	G	TSNARE1	0.4511	1.08078	0.0123011	2.7e-10	N	Y
3	15	91426560	G	A	FURIN	0.453	1.0723	0.0121202	8.42e-09	N	Y
4	16	61631362	T	C	CDH8	0.249	1.07926	0.013937	4.44e-08	Y	Y
HA
1	6	22059285	G	A	PRL	0.0103	2.18375	0.134593	6.51e-09	Y	Y
nearest gene: protein-coding gene containing the lead SNP or nearest to the lead SNP

### Sheet: STable7. OUD META
Supplementary Table 7. Genome-wide significant associations for opioid use disorder cross-ancestry meta-analysis across all datasets. A1: effect allele; A2: Other allele
Locus	Chr	Pos	A1	A2	Nearest gene	Zscore	P.value	Direction
1	6	21362610	A	G	CDKAL1	5.479	4.275e-08	??+??+??
1	6	21478361	T	C	SOX4	5.547	2.899e-08	??+??+??
2	6	154360797	A	G	OPRM1	6.444	1.165e-10	++++++++
2	6	154393680	T	C	OPRM1	-6.487	8.752e-11	?-------
3	9	127959540	A	G	RABEPK	6.028	1.664e-09	+++++--+
4	15	91406146	A	C	FURIN	5.888	3.915e-09	?++?+-+-
5	19	18093588	C	G	KCNN1	-5.567	2.592e-08	-???????
6	20	48540277	C	G	RNF114	5.754	8.71e-09	?+++--++
nearest gene: protein-coding gene containing the lead SNP or nearest to the lead SNP

### Sheet: STable8. OUD META pop
Supplementary Table 8. Genome-wide significant associations for opioid use disorder within-ancestry meta-analysis for AFR and EUR. A1: effect allele; A2: Other allele
Locus	Chr	Pos	A1	A2	Nearest gene	Zscore	P.value	Direction
AFR
1	19	18093588	C	G	KCNN1	-5.567	2.592e-08	-??
EUR
1	6	154360797	A	G	OPRM1	7.315	2.571e-13	++++
1	6	154382139	C	G	OPRM1	-6.086	1.159e-09	----
2	8	143312933	A	C	TSNARE1	5.703	1.176e-08	++++
3	9	127873473	A	G	SCAI	-5.644	1.661e-08	---+
4	10	103414885	A	C	FBXW4	-5.548	2.881e-08	-?--
5	15	91426560	A	G	FURIN	-6.288	3.208e-10	-?--

### Sheet: STable 9. SNP Heritability
Supplementary Table 9. SNP heritability estimates for OUD phenotype definitions and meta-analysis
OUD Phenotype	Ancestry	h2 (effective sample size)	SE (effective sample size)	h2 (actual sample size)	SE (actual sample size)
MVP GWAS
Less stringent	African	0.106	0.033	0.038	0.012
	European	0.12	0.01	0.029	0.002
Stringent	African	0.198	0.047	0.055	0.013
	European	0.153	0.012	0.029	0.002
All datasets
Less stringent	African	0.081	0.031	0.031	0.012
	European	0.108	0.009	0.028	0.002

### Sheet: STable10. Genetic cor. datasets
Supplementary Table 10. Genetic correlation between OUD phenotypic traits. For some datasets genetic correlations could not be generated due to low SNP heritability.
Datasets	Ethnicity	rg	SE	p
LDSC
Less stringent MVP + Rel 2 MVP	African	-	-	-
	European	1.182	0.195	1.34e-09
Less stringent MVP + stringent MVP	African	1.027	0.034	3.89e-207
	European	0.996	0.008	0
Less stringent MVP + Partners	European	0.66	0.31	0.03
Less stringent MVP + PGC	African	-	-	-
	European	-	-	-
Less stringent MVP + YP3	African	-	-	-
	European	-	-	-
POPCORN
Less stringent MVP AA + less stringent EA		0.431	0.21	0.00683

### Sheet: STable 11. Cell-type group enr
Supplementary Table 11. Cell type group enrichment
Category	Prop._SNPs	Prop._h2	Prop._h2_std_error	Enrichment	Enrichment_std_error	Enrichment_p	Coefficient	Coefficient_std_error	Coefficient_z-score
CNS	0.148408	0.329481	0.062897	2.2201	0.423812	0.003338	3.2e-08	1.17e-08	2.74768
Kidney	0.042448	-0.00103	0.044612	-0.02427	1.05098	0.325094	-5.14e-08	2.26e-08	-2.27456
Adrenal_Pancreas	0.092853	0.148791	0.064015	1.60244	0.689425	0.385605	3.97e-09	1.85e-08	0.214188
Gastrointestinal	0.167287	0.110793	0.07101	0.662291	0.42448	0.425151	-3.01e-08	1.41e-08	-2.1271
Cardiovascular	0.110699	0.157842	0.068775	1.42586	0.621277	0.491654	-1e-08	1.72e-08	-0.58149
Other	0.20165	0.150287	0.07696	0.745287	0.38165	0.501298	-3.08e-08	1.49e-08	-2.07628
Liver	0.071803	0.094796	0.054524	1.32022	0.759357	0.672867	-3.37e-09	2.17e-08	-0.15558
SkeletalMuscle	0.103077	0.127253	0.0637	1.23454	0.617987	0.703887	-1.43e-08	1.67e-08	-0.85212
Connective_Bone	0.114068	0.092454	0.064779	0.810516	0.5679	0.736806	-2.83e-08	1.56e-08	-1.81504
Hematopoietic	0.232526	0.241063	0.076407	1.03671	0.328597	0.911052	-6.39e-09	1.38e-08	-0.4623
Prop._SNPs represents proportion of SNPs; Prop._h2 represents proportion of heritability; Prop._h2_std_error represents proportion of heritability standard error

### Sheet: STable 12. Gene.Exp cell type
Supplementary Table 12. Multi-tissue gene expression cell-type enrichment
Name	Coefficient	Coefficient_std_error	Coefficient_P_value
Brain_Anterior_cingulate_cortex_(BA24)	1.25e-08	2.83e-09	4.71e-06
A08.186.211.464.Limbic.System	1.3e-08	3.25e-09	3.25e-05
Brain_Frontal_Cortex_(BA9)	1.04e-08	2.7e-09	5.73e-05
A08.186.211.730.885.287.500.Cerebral.Cortex	1.18e-08	3.18e-09	9.81e-05
Brain_Cortex	1.05e-08	2.85e-09	0.000111
Brain_Hypothalamus	1.09e-08	2.96e-09	0.000123
Brain_Amygdala	1.01e-08	2.79e-09	0.000141
A08.186.211.464.405.Hippocampus	1.07e-08	3.02e-09	0.000204
A08.186.211.464.710.225.Entorhinal.Cortex	1.08e-08	3.21e-09	0.00038
Brain_Nucleus_accumbens_(basal_ganglia)	9.49e-09	2.97e-09	0.000686
Brain_Substantia_nigra	9.39e-09	2.99e-09	0.000858
Brain_Hippocampus	8.4e-09	2.91e-09	0.001936
A08.186.211.730.885.287.500.571.735.Visual.Cortex	8.48e-09	3.02e-09	0.002519
Brain_Caudate_(basal_ganglia)	7.85e-09	2.85e-09	0.002955
Brain_Putamen_(basal_ganglia)	7.95e-09	2.93e-09	0.00336
A08.186.211.730.885.287.249.Basal.Ganglia	8.32e-09	3.63e-09	0.011029
A08.186.211.Brain	6.39e-09	2.89e-09	0.013642
A08.186.211.730.317.Diencephalon	9.65e-09	4.69e-09	0.019831
A03.556.500.760.464.Parotid.Gland	8.1e-09	4.25e-09	0.028375
A08.186.211.730.885.287.500.270.Frontal.Lobe	5.87e-09	3.14e-09	0.030732
A08.186.211.730.885.287.500.670.Parietal.Lobe	5.48e-09	3.04e-09	0.035991
Pituitary	7.18e-09	4.09e-09	0.039536
A11.436.Epithelial.Cells	7.83e-09	4.46e-09	0.039569
Heart_Left_Ventricle	5.46e-09	3.17e-09	0.04247
A11.436.329.Granulosa.Cells	6.21e-09	3.65e-09	0.044637
Liver	6.13e-09	3.64e-09	0.045925
A03.620.Liver	6.86e-09	4.11e-09	0.047476
A03.556.500.760.Salivary.Glands	5.88e-09	4.23e-09	0.082413
Brain_Cerebellum	4.12e-09	3.17e-09	0.096742
Thyroid	4.23e-09	3.37e-09	0.104617
A08.186.211.653.Mesencephalon	4.67e-09	3.83e-09	0.111382
A08.186.211.730.317.357.Hypothalamus	6.01e-09	4.95e-09	0.112415
Cells_EBV-transformed_lymphocytes	4.3e-09	3.56e-09	0.113543
A08.186.211.730.885.287.249.487.Corpus.Striatum	4.25e-09	3.78e-09	0.130797
A11.436.397.Keratinocytes	4.61e-09	4.32e-09	0.14249
A11.497.497.600.Oocytes	3.51e-09	3.42e-09	0.152077
A11.382.Endocrine.Cells	3.78e-09	3.71e-09	0.154492
A08.186.211.730.317.357.352.435.Hypothalamo.Hypophyseal.System	4.75e-09	4.85e-09	0.163699
A15.145.229.637.555.567.562.725.Plasma.Cells	4.26e-09	4.58e-09	0.176167
A11.620.520.Myocytes..Smooth.Muscle	3.59e-09	3.89e-09	0.17763
A11.118.637.555.567.562.B.Lymphocytes	3.95e-09	4.62e-09	0.195857
A05.360.490.Germ.Cells	2.53e-09	3.25e-09	0.21824
A15.145.300.Fetal.Blood	3.45e-09	4.81e-09	0.236909
A15.145.229.188.Blood.Platelets	2.57e-09	3.68e-09	0.242901
Brain_Cerebellar_Hemisphere	2.14e-09	3.11e-09	0.24503
Brain_Spinal_cord_(cervical_c-1)	2e-09	3.14e-09	0.261725
Heart_Atrial_Appendage	2.14e-09	3.39e-09	0.263711
A15.145.229.637.555.567.569.200.CD4.Positive.T.Lymphocytes	2.13e-09	3.77e-09	0.285912
A15.382.Immune.System	2.75e-09	4.89e-09	0.286869
A11.436.348.Hepatocytes	2.59e-09	4.77e-09	0.29347
A03.734.414.Islets.of.Langerhans	1.8e-09	4.03e-09	0.327536
A03.556.124.526.767.Rectum	1.66e-09	4.07e-09	0.341277
Cervix_Endocervix	1.25e-09	3.41e-09	0.357332
A11.872.Stem.Cells	1.44e-09	3.99e-09	0.358822
A14.549.167.646.Periodontium	1.27e-09	3.69e-09	0.365604
A02.835.232.834.151.Cervical.Vertebrae	1.26e-09	3.71e-09	0.36729
Cervix_Ectocervix	1.11e-09	3.29e-09	0.36749
A14.549.167.Dentition	1.05e-09	4.04e-09	0.397143
A08.186.211.132.Brain.Stem	7.67e-10	3.09e-09	0.401865
A05.810.453.324.Kidney.Cortex	8.48e-10	3.52e-09	0.404909
A11.872.190.260.Embryoid.Bodies	7.98e-10	3.92e-09	0.419242
A15.382.490.555.567.Lymphocytes	7.84e-10	4.46e-09	0.430135
A10.165.114.830.500.750.Subcutaneous.Fat..Abdominal	6.17e-10	3.61e-09	0.432203
A15.382.520.604.800.Palatine.Tonsil	5.97e-10	3.62e-09	0.434561
Whole_Blood	6.6e-10	4.36e-09	0.43985
A11.118.637.555.567.569.200.700.T.Lymphocytes..Regulatory	3.52e-10	3.72e-09	0.462257
Muscle_Skeletal	3.05e-10	3.36e-09	0.46376
A14.724.Pharynx	3.11e-10	3.8e-09	0.467397
A03.556.124.684.Intestine..Small	1.19e-10	4.14e-09	0.488574
A07.231.Blood.Vessels	7.77e-11	4.13e-09	0.492501
A05.360.319.114.373.Fallopian.Tubes	5.16e-11	3.68e-09	0.494397
Artery_Tibial	4.22e-11	3.52e-09	0.495217
Colon_Sigmoid	8.45e-12	3.23e-09	0.498957
A11.872.580.Mesenchymal.Stem.Cells	-5.83e-11	3.83e-09	0.506084
Bladder	-5e-11	3.22e-09	0.506189
Ovary	-6.68e-11	3.16e-09	0.508419
A06.407.312.Gonads	-1.16e-10	3.41e-09	0.513512
A02.633.567.850.Quadriceps.Muscle	-1.44e-10	4.2e-09	0.513636
A03.556.249.124.Ileum	-1.44e-10	4.14e-09	0.513901
A10.690.467.Muscle..Smooth	-1.4e-10	3.81e-09	0.514676
A11.627.340.360.Granulocyte.Precursor.Cells	-2.85e-10	3.96e-09	0.528685
A06.407.Endocrine.Glands	-2.59e-10	3.36e-09	0.530782
A11.872.378.590.817.Megakaryocyte.Erythroid.Progenitor.Cells	-3.53e-10	3.69e-09	0.538065
A11.627.624.249.Monocyte.Macrophage.Precursor.Cells	-4.25e-10	4e-09	0.542341
A05.360.319.Genitalia..Female	-4.33e-10	3.42e-09	0.550407
A07.541.560.Heart.Ventricles	-4.93e-10	3.32e-09	0.559008
Small_Intestine_Terminal_Ileum	-5.76e-10	3.47e-09	0.565918
Skin_Sun_Exposed_(Lower_leg)	-6.7e-10	3.93e-09	0.567615
A10.165.450.300.Cicatrix	-6.78e-10	3.64e-09	0.57401
A05.360.319.114.630.Ovary	-6.29e-10	3.37e-09	0.574082
A11.436.294.064.Glucagon.Secreting.Cells	-7.01e-10	3.71e-09	0.574977
A15.382.490.315.583.Neutrophils	-9.05e-10	4.22e-09	0.584955
Prostate	-8.16e-10	3.33e-09	0.596789
A04.531.520.Nasal.Mucosa	-9.69e-10	3.67e-09	0.604135
A11.627.635.Myeloid.Progenitor.Cells	-1.02e-09	3.62e-09	0.611137
A14.724.557.Nasopharynx	-1.03e-09	3.57e-09	0.613289
A06.407.900.Thyroid.Gland	-1.19e-09	3.93e-09	0.618692
A10.336.707.Prostate	-1e-09	3.28e-09	0.620033
A15.145.846.Serum	-1.27e-09	4.01e-09	0.624536
Pancreas	-1.11e-09	3.48e-09	0.625685
A15.382.520.604.700.Spleen	-1.3e-09	4.05e-09	0.625803
A02.835.583.443.800.Synovial.Membrane	-1.13e-09	3.5e-09	0.626262
Lung	-1.03e-09	3.13e-09	0.628612
A10.549.Lymphoid.Tissue	-1.27e-09	3.77e-09	0.632124
A05.810.890.Urinary.Bladder	-1.37e-09	3.95e-09	0.635908
A03.556.249.249.356.Colon	-1.36e-09	3.88e-09	0.636907
A07.231.114.Arteries	-1.45e-09	4.11e-09	0.637341
A10.690.Muscles	-1.54e-09	4.15e-09	0.644741
A05.360.319.679.256.Cervix.Uteri	-1.47e-09	3.95e-09	0.645111
A07.231.908.Veins	-1.56e-09	4.08e-09	0.64927
A08.186.211.865.428.Metencephalon	-1.22e-09	3e-09	0.657476
A11.443.Erythroid.Cells	-1.29e-09	3.18e-09	0.657503
A06.407.312.782.Testis	-1.43e-09	3.37e-09	0.664491
A03.556.Gastrointestinal.Tract	-1.85e-09	3.99e-09	0.67866
A11.872.653.Neural.Stem.Cells	-1.83e-09	3.82e-09	0.683631
Kidney_Cortex	-1.65e-09	3.27e-09	0.693793
A06.407.071.Adrenal.Glands	-1.78e-09	3.45e-09	0.696993
A09.371.729.Retina	-1.71e-09	3.29e-09	0.698439
Esophagus_Mucosa	-1.73e-09	3.3e-09	0.70006
A10.165.114.830.750.Subcutaneous.Fat	-1.92e-09	3.65e-09	0.701062
A11.872.378.590.635.Granulocyte.Macrophage.Progenitor.Cells	-2.26e-09	4.27e-09	0.701349
A11.329.830.Stromal.Cells	-1.83e-09	3.39e-09	0.705504
A11.872.378.Hematopoietic.Stem.Cells	-2.18e-09	3.85e-09	0.71464
A03.556.124.Intestines	-2.35e-09	3.99e-09	0.722112
A11.329.171.Chondrocytes	-2.37e-09	3.97e-09	0.724407
A15.382.812.260.Dendritic.Cells	-2.41e-09	4.03e-09	0.725158
A11.872.190.Embryonic.Stem.Cells	-2.15e-09	3.57e-09	0.726764
A15.145.229.637.555.Leukocytes..Mononuclear	-2.65e-09	4.38e-09	0.727794
A11.118.637.555.567.569.T.Lymphocytes	-2.67e-09	4.31e-09	0.73197
Spleen	-2.57e-09	4.07e-09	0.735845
A07.231.908.670.874.Umbilical.Veins	-2.49e-09	3.88e-09	0.739173
A03.556.875.500.Esophagus	-2.48e-09	3.82e-09	0.742042
Fallopian_Tube	-2.43e-09	3.72e-09	0.743179
A07.541.Heart	-2.33e-09	3.28e-09	0.76109
A15.378.316.Bone.Marrow.Cells	-3.04e-09	4.23e-09	0.764002
A05.360.319.679.490.Endometrium	-2.37e-09	3.23e-09	0.767918
A05.810.453.Kidney	-2.6e-09	3.41e-09	0.777153
A10.615.Membranes	-2.88e-09	3.64e-09	0.785196
Minor_Salivary_Gland	-2.87e-09	3.62e-09	0.786022
A14.549.Mouth	-2.87e-09	3.61e-09	0.786925
A11.118.637.555.567.562.440.Precursor.Cells..B.Lymphoid	-3.11e-09	3.91e-09	0.786972
Artery_Coronary	-2.44e-09	3.03e-09	0.789375
A10.272.497.Epidermis	-3.6e-09	4.46e-09	0.790595
Cells_Transformed_fibroblasts	-2.94e-09	3.54e-09	0.796871
A15.145.Blood	-3.62e-09	4.33e-09	0.79852
A15.378.316.580.Monocytes	-3.86e-09	4.46e-09	0.806401
A10.165.450.300.425.Keloid	-3.08e-09	3.45e-09	0.813689
A14.549.885.Tongue	-3.3e-09	3.63e-09	0.818925
Adipose_Subcutaneous	-3.16e-09	3.4e-09	0.823781
A11.436.275.Endothelial.Cells	-3.88e-09	4.17e-09	0.824327
Uterus	-3.13e-09	3.33e-09	0.826691
A15.382.490.555.567.537.Killer.Cells..Natural	-3.6e-09	3.81e-09	0.827502
A15.382.680.Phagocytes	-3.97e-09	4.2e-09	0.827976
Stomach	-3.21e-09	3.36e-09	0.829883
A10.615.284.473.Chorion	-3.59e-09	3.75e-09	0.831019
A07.541.358.Heart.Atria	-3.11e-09	3.24e-09	0.831519
Adrenal_Gland	-3.23e-09	3.37e-09	0.831634
A08.186.211.132.810.428.200.Cerebellum	-2.79e-09	2.91e-09	0.831672
A10.615.550.599.Mouth.Mucosa	-3.36e-09	3.49e-09	0.832525
Testis	-3.12e-09	3.16e-09	0.838622
A10.615.789.Serous.Membrane	-3.87e-09	3.83e-09	0.84352
A10.272.Epithelium	-3.64e-09	3.61e-09	0.843738
Nerve_Tibial	-3.26e-09	3.18e-09	0.847003
Colon_Transverse	-3.34e-09	3.21e-09	0.851133
A03.556.249.249.209.Cecum	-3.81e-09	3.66e-09	0.851455
A10.549.400.Lymph.Nodes	-4.03e-09	3.85e-09	0.852218
A10.615.550.Mucous.Membrane	-4.11e-09	3.89e-09	0.854495
A03.556.249.249.356.668.Colon..Sigmoid	-4.1e-09	3.84e-09	0.857135
A15.145.229.Blood.Cells	-4.53e-09	4.19e-09	0.860605
A03.556.875.Upper.Gastrointestinal.Tract	-4.47e-09	4.1e-09	0.862228
A05.360.444.Genitalia..Male	-3.16e-09	2.9e-09	0.862246
Skin_Not_Sun_Exposed_(Suprapubic)	-4.31e-09	3.82e-09	0.870376
A04.411.Lung	-4.48e-09	3.93e-09	0.872681
A15.382.812.522.Macrophages	-4.4e-09	3.86e-09	0.873021
A11.118.637.Leukocytes	-5.02e-09	4.37e-09	0.874788
A11.329.114.Adipocytes	-4.12e-09	3.57e-09	0.875765
A11.329.228.Fibroblasts	-4.64e-09	3.68e-09	0.895984
A07.541.358.100.Atrial.Appendage	-4.09e-09	3.18e-09	0.901038
A03.556.124.369.Intestinal.Mucosa	-5.1e-09	3.82e-09	0.908931
A09.371.Eye	-5.26e-09	3.88e-09	0.91212
A15.382.812.Mononuclear.Phagocyte.System	-5.3e-09	3.91e-09	0.912472
Vagina	-4.43e-09	3.05e-09	0.92703
A06.407.071.140.Adrenal.Cortex	-5.22e-09	3.56e-09	0.928726
Adipose_Visceral_(Omentum)	-4.74e-09	3.15e-09	0.933629
A05.360.Genitalia	-5.09e-09	3.37e-09	0.934923
A11.329.372.600.Macrophages..Alveolar	-5.65e-09	3.73e-09	0.934984
Artery_Aorta	-5e-09	3.28e-09	0.936539
A05.360.444.492.362.Foreskin	-5.08e-09	3.29e-09	0.938729
A11.872.700.500.Induced.Pluripotent.Stem.Cells	-5.83e-09	3.59e-09	0.947955
A05.360.319.679.690.Myometrium	-5.54e-09	3.4e-09	0.948112
A02.835.583.443.800.800.Synovial.Fluid	-6.67e-09	3.94e-09	0.954709
A05.360.319.679.Uterus	-5.42e-09	3.13e-09	0.958399
A02.165.Cartilage	-6.27e-09	3.59e-09	0.959755
A03.556.875.875.Stomach	-7.36e-09	4.08e-09	0.964421
Breast_Mammary_Tissue	-6.21e-09	3.3e-09	0.970138
Esophagus_Muscularis	-6.28e-09	3.26e-09	0.973056
A11.329.629.Osteoblasts	-7.19e-09	3.41e-09	0.982489
A11.872.040.Adult.Stem.Cells	-8.09e-09	3.78e-09	0.983775
A03.734.Pancreas	-7.67e-09	3.57e-09	0.984039
A07.541.510.110.Aortic.Valve	-7.08e-09	3.21e-09	0.986158
Esophagus_Gastroesophageal_Junction	-7.57e-09	3.19e-09	0.991244
A11.329.Connective.Tissue.Cells	-8.52e-09	3.49e-09	0.99263
A05.360.319.887.Vulva	-8.98e-09	3.63e-09	0.993288
A17.815.Skin	-1.04e-08	3.38e-09	0.998922
A15.382.490.555.567.622.Lymphocytes..Null	-1.22e-08	3.51e-09	0.999752

### Sheet: STable13. Chromatin enrichment
Supplementary Table 13. Multi-tissue chromatin cell-type enrichment
Name	Coefficient	Coefficient_std_error	Coefficient_P_value
Fetal_Brain_Male__DNase	2.19e-07	6.21e-08	0.000214
Brain_Germinal_Matrix__H3K4me1	2.62e-07	7.68e-08	0.000327
Fetal_Brain_Female__DNase	2.02e-07	6.27e-08	0.000647
Primary_T_helper_memory_cells_from_peripheral_blood_2__H3K36me3	1.73e-07	6.11e-08	0.002271
Primary_T_killer_memory_cells_from_peripheral_blood__H3K36me3	1.29e-07	5.16e-08	0.006167
Fetal_Adrenal_Gland__DNase	1.88e-07	7.64e-08	0.006866
Primary_T_cells_effector_memory_enriched_from_peripheral_blood__H3K36me3	8.42e-08	3.48e-08	0.007685
Esoph-Mucosa_ENTEX__H3K36me3	1.17e-07	4.89e-08	0.008291
Fetal_Brain_Male__H3K4me1	7.25e-08	3.04e-08	0.008473
Fetal_Brain_Male__H3K4me3	4.43e-07	1.88e-07	0.009356
Primary_T_helper_naive_cells_from_peripheral_blood_1__H3K36me3	8.56e-08	3.77e-08	0.01168
Primary_T_killer_naive_cells_from_peripheral_blood__H3K36me3	1.04e-07	4.63e-08	0.012634
Brain_Dorsolateral_Prefrontal_Cortex__H3K4me1	1.06e-07	4.78e-08	0.012968
Colon-Sigm_ENTEX__H3K36me3	1.13e-07	5.09e-08	0.013073
Brain_Germinal_Matrix__H3K4me3	2.93e-07	1.35e-07	0.0151
Fetal_Brain_Female__H3K4me3	2.46e-07	1.16e-07	0.016938
Primary_B_cells_from_cord_blood__H3K4me3	3.02e-07	1.45e-07	0.018824
Primary_T_helper_cells_from_peripheral_blood__H3K27ac	1.07e-07	5.17e-08	0.019
Primary_T_cells_effector_memory_enriched_from_peripheral_blood__H3K4me1	1.1e-07	5.52e-08	0.022715
Adrenal_gland_ENTEX__H3K36me3	6.82e-08	3.42e-08	0.023238
Primary_T_helper_memory_cells_from_peripheral_blood_2__H3K27ac	1.09e-07	5.49e-08	0.023506
Primary_T_helper_17_cells_PMA-I_stimulated__H3K36me3	6.56e-08	3.33e-08	0.024542
Primary_T_helper_cells_PMA-I_stimulated__H3K27ac	5.92e-08	3.12e-08	0.028635
Brain_Inferior_Temporal_Lobe__H3K4me3	1.75e-07	9.3e-08	0.029933
Brain_Anterior_Caudate__H3K4me3	2.02e-07	1.08e-07	0.030098
Cortex_derived_primary_cultured_neurospheres__H3K4me3	3e-07	1.6e-07	0.030103
Primary_B_cells_from_cord_blood__H3K4me1	5.96e-08	3.27e-08	0.034295
Spleen_ENTEX__H3K4me1	1.47e-07	8.15e-08	0.035159
Primary_T_helper_naive_cells_from_peripheral_blood_2__H3K36me3	5.53e-08	3.08e-08	0.036366
Skin_tissue_ENTEX__H3K4me3	1.81e-07	1.03e-07	0.038653
Primary_T_helper_naive_cells_from_peripheral_blood_2__H3K27ac	6.96e-08	3.95e-08	0.03899
Primary_T_cells_from_peripheral_blood__H3K36me3	4.71e-08	2.69e-08	0.039824
Gastric__H3K4me3	2.25e-07	1.29e-07	0.039881
Brain_Dorsolateral_Prefrontal_Cortex__H3K4me3	2.21e-07	1.26e-07	0.039905
Primary_hematopoietic_stem_cells__H3K4me3	2.77e-07	1.6e-07	0.041805
Primary_hematopoietic_stem_cells__H3K4me1	1.04e-07	5.99e-08	0.041873
liver_ENTEX__H3K4me1	1.77e-07	1.03e-07	0.042234
Primary_T_regulatory_cells_from_peripheral_blood__H3K36me3	4.22e-08	2.5e-08	0.045556
Primary_T_cells_effector_memory_enriched_from_peripheral_blood__H3K27ac	9.48e-08	5.68e-08	0.047545
Primary_mononuclear_cells_from_peripheral_blood__H3K9ac	1.49e-07	9.03e-08	0.04918
Fetal_Brain_Female__H3K4me1	8.65e-08	5.26e-08	0.049923
Brain_Anterior_Caudate__H3K9ac	9.91e-08	6.05e-08	0.050572
Cortex_derived_primary_cultured_neurospheres__H3K4me1	5.87e-08	3.59e-08	0.050843
Primary_T_helper_memory_cells_from_peripheral_blood_1__H3K36me3	6.59e-08	4.17e-08	0.057075
liver_ENTEX__H3K36me3	5.69e-08	3.63e-08	0.058819
Primary_T_helper_memory_cells_from_peripheral_blood_1__H3K27ac	9.99e-08	6.49e-08	0.061954
Prostate_ENTEX__H3K36me3	3.98e-07	2.6e-07	0.062796
Brain_Anterior_Caudate__H3K4me1	6.16e-08	4.03e-08	0.063224
Esophagus__H3K4me3	2.1e-07	1.4e-07	0.066663
Liver__H3K36me3	4.8e-08	3.22e-08	0.067659
Brain_Cingulate_Gyrus__H3K4me3	1.6e-07	1.09e-07	0.071722
Brain_Dorsolateral_Prefrontal_Cortex__H3K36me3	7.31e-08	5.04e-08	0.073676
Primary_T_helper_17_cells_PMA-I_stimulated__H3K27ac	8.7e-08	6.03e-08	0.074727
Heart-LV_ENTEX__H3K4me1	7.55e-08	5.3e-08	0.077319
Brain_Angular_Gyrus__H3K4me3	1.59e-07	1.12e-07	0.07844
HMEC_Mammary_Epithelial_Primary_Cells__H3K36me3	8.31e-08	5.89e-08	0.078925
Adrenal_gland_ENTEX__H3K4me1	4.11e-08	2.92e-08	0.07972
Spleen_ENTEX__H3K4me3	6.15e-08	4.42e-08	0.08177
Brain_Dorsolateral_Prefrontal_Cortex__H3K27ac	4.58e-08	3.31e-08	0.083184
Primary_Natural_Killer_cells_from_peripheral_blood__H3K4me3	1.94e-07	1.42e-07	0.086162
Primary_T_helper_cells_PMA-I_stimulated__H3K36me3	3.44e-08	2.53e-08	0.087175
Primary_monocytes_from_peripheral_blood__DNase	1.01e-07	7.61e-08	0.091443
Primary_hematopoietic_stem_cells_G-CSF-mobilized_Male__DNase	1.35e-07	1.02e-07	0.092209
Pancreatic_Islets__H3K4me1	4.4e-08	3.31e-08	0.092227
Brain_Anterior_Caudate__H3K27ac	3.78e-08	2.86e-08	0.093485
Primary_mononuclear_cells_from_peripheral_blood__H3K4me3	2.02e-07	1.53e-07	0.093498
Primary_hematopoietic_stem_cells_G-CSF-mobilized_Female__H3K4me3	1.42e-07	1.08e-07	0.095768
Primary_Natural_Killer_cells_from_peripheral_blood__H3K27ac	6.43e-08	4.93e-08	0.096055
Primary_T_regulatory_cells_from_peripheral_blood__H3K27ac	5.19e-08	4.04e-08	0.099146
Primary_T_helper_cells_from_peripheral_blood__H3K36me3	2.96e-08	2.32e-08	0.100836
Colon-TV_ENTEX__H3K4me1	1.05e-07	8.23e-08	0.100852
Primary_T_killer_naive_cells_from_peripheral_blood__H3K4me3	1.78e-07	1.4e-07	0.101784
Thyroid_gland_ENTEX__H3K36me3	5.48e-08	4.32e-08	0.102326
Primary_T_helper_17_cells_PMA-I_stimulated__H3K4me3	1.23e-07	9.72e-08	0.102658
Primary_T_helper_naive_cells_from_peripheral_blood_1__H3K27ac	1.15e-07	9.12e-08	0.103153
Primary_B_cells_from_peripheral_blood__H3K4me3	1.68e-07	1.33e-07	0.103891
Colonic_Mucosa__H3K9ac	1.52e-07	1.21e-07	0.104843
Spleen_ENTEX__H3K27ac	2.66e-08	2.13e-08	0.105558
Primary_B_cells_from_peripheral_blood__H3K27ac	5.26e-08	4.34e-08	0.112613
Fetal_Brain_Female__H3K36me3	4.82e-08	4.03e-08	0.116019
Colon-Sigm_ENTEX__H3K4me3	1.99e-07	1.67e-07	0.116964
Esoph-Muscularis_ENTEX__H3K4me3	1.27e-07	1.07e-07	0.117134
Pancreas__H3K4me3	1.44e-07	1.22e-07	0.11973
Primary_T_killer_naive_cells_from_peripheral_blood__H3K27ac	8.55e-08	7.33e-08	0.121811
Brain_Angular_Gyrus__H3K4me1	4.69e-08	4.03e-08	0.122229
Brain_Hippocampus_Middle__H3K4me1	3.35e-08	2.92e-08	0.125822
Primary_T_helper_17_cells_PMA-I_stimulated__H3K4me1	4.16e-08	3.63e-08	0.125975
Brain_Inferior_Temporal_Lobe__H3K27ac	2.75e-08	2.45e-08	0.130774
Primary_hematopoietic_stem_cells_G-CSF-mobilized_Female__DNase	9.9e-08	8.84e-08	0.131296
Primary_T_cells_from_cord_blood__H3K4me3	1.52e-07	1.35e-07	0.131357
Primary_T_killer_naive_cells_from_peripheral_blood__H3K9ac	1.15e-07	1.03e-07	0.131691
Fetal_Adrenal_Gland__H3K4me3	2.36e-07	2.11e-07	0.131794
Heart-LV_ENTEX__H3K27ac	2.8e-08	2.56e-08	0.137113
Esoph-GJ_ENTEX__H3K27ac	3.35e-08	3.08e-08	0.138078
Primary_T_killer_memory_cells_from_peripheral_blood__H3K27ac	7.45e-08	6.84e-08	0.138117
Fetal_Thymus__H3K36me3	2.59e-08	2.39e-08	0.138962
Brain_Hippocampus_Middle__H3K4me3	9.05e-08	8.44e-08	0.141725
Primary_T_cells_from_peripheral_blood__H3K27ac	4.94e-08	4.62e-08	0.142477
Primary_B_cells_from_peripheral_blood__DNase	7.68e-08	7.22e-08	0.143651
Brain_Cingulate_Gyrus__H3K9ac	7.81e-08	7.38e-08	0.145007
Colon-Sigm_ENTEX__H3K27ac	3.33e-08	3.25e-08	0.152692
Primary_hematopoietic_stem_cells_short_term_culture__H3K4me3	1.32e-07	1.29e-07	0.152783
Primary_mononuclear_cells_from_peripheral_blood__H3K4me1	1.08e-07	1.07e-07	0.154677
Vagina_ENTEX__H3K36me3	1.17e-07	1.17e-07	0.157935
Psoas_Muscle__H3K36me3	7.64e-08	7.68e-08	0.16004
Testis_ENTEX__H3K36me3	1.72e-07	1.75e-07	0.163099
Adrenal_gland_ENTEX__H3K4me3	8.24e-08	8.51e-08	0.166486
Pancreatic_Islets__H3K27ac	9.02e-08	9.35e-08	0.167524
Nerve-Tibial_ENTEX__H3K4me3	1.3e-07	1.36e-07	0.170133
Heart-LV_ENTEX__H3K4me3	9.36e-08	9.93e-08	0.172891
Primary_B_cells_from_peripheral_blood__H3K4me1	2.32e-08	2.47e-08	0.174222
Primary_T_cells_from_cord_blood__DNase	8.76e-08	9.48e-08	0.177904
Spleen__H3K4me1	4.26e-08	4.7e-08	0.182243
NHEK-Epidermal_Keratinocyte_Primary_Cells__H3K36me3	3.04e-08	3.4e-08	0.18587
Lung_ENTEX__H3K4me3	1.32e-07	1.5e-07	0.188194
Brain_Inferior_Temporal_Lobe__H3K4me1	3.97e-08	4.56e-08	0.191925
Primary_monocytes_from_peripheral_blood__H3K27ac	3.94e-08	4.59e-08	0.195255
Ganglion_Eminence_derived_primary_cultured_neurospheres__H3K4me1	4.43e-08	5.2e-08	0.197345
Primary_T_helper_naive_cells_from_peripheral_blood_2__H3K4me1	2.23e-08	2.75e-08	0.209099
Colon-TV_ENTEX__H3K27ac	2.13e-08	2.63e-08	0.209391
Left_Ventricle__H3K36me3	4e-08	5.04e-08	0.213959
Primary_hematopoietic_stem_cells_G-CSF-mobilized_Female__H3K36me3	2.13e-08	2.75e-08	0.218869
NHEK-Epidermal_Keratinocyte_Primary_Cells__DNase	5.1e-08	6.64e-08	0.22102
Brain_Substantia_Nigra__H3K4me1	2.69e-08	3.52e-08	0.222014
Thymus__H3K36me3	4.58e-08	6e-08	0.222872
Primary_T_helper_memory_cells_from_peripheral_blood_2__H3K4me1	2.12e-08	2.82e-08	0.225602
Heart-Atrial_ENTEX__H3K4me1	1.03e-07	1.38e-07	0.227629
Colon-TV_ENTEX__H3K4me3	8.38e-08	1.12e-07	0.227993
skeletal_muscle_ENTEX__H3K36me3	1.9e-08	2.58e-08	0.231504
Esoph-Muscularis_ENTEX__H3K4me1	2.06e-08	2.82e-08	0.232883
Duodenum_Mucosa__H3K9ac	6.43e-08	8.84e-08	0.23362
Placenta__H3K36me3	2.52e-08	3.47e-08	0.23363
Esoph-Muscularis_ENTEX__H3K27ac	2.36e-08	3.31e-08	0.23764
Brain_Cingulate_Gyrus__H3K27ac	1.88e-08	2.65e-08	0.239231
Skeletal_Muscle_Female__H3K36me3	2.51e-08	3.63e-08	0.244475
Primary_T_helper_naive_cells_from_peripheral_blood_1__H3K4me1	2.21e-08	3.21e-08	0.246263
Brain_Cingulate_Gyrus__H3K4me1	2.61e-08	3.81e-08	0.246345
Fetal_Heart__H3K36me3	6.48e-08	9.46e-08	0.246762
Vagina_ENTEX__H3K4me3	8.31e-08	1.23e-07	0.249991
Brain_Angular_Gyrus__H3K27ac	1.9e-08	2.91e-08	0.257181
Primary_T_regulatory_cells_from_peripheral_blood__H3K4me1	2.23e-08	3.46e-08	0.259811
Primary_mononuclear_cells_from_peripheral_blood__H3K36me3	1.97e-08	3.12e-08	0.264464
Primary_neutrophils_from_peripheral_blood__H3K4me1	1.27e-08	2.02e-08	0.265336
Primary_T_cells_from_peripheral_blood__DNase	4.52e-08	7.23e-08	0.26592
Primary_hematopoietic_stem_cells_G-CSF-mobilized_Female__H3K27ac	2.64e-08	4.28e-08	0.268999
Primary_Natural_Killer_cells_from_peripheral_blood__H3K36me3	1.7e-08	2.77e-08	0.26983
Breast_Myoepithelial_Primary_Cells__H3K36me3	1.52e-08	2.49e-08	0.271194
Adrenal_gland_ENTEX__H3K27ac	1.38e-08	2.27e-08	0.272143
Fetal_Heart__H3K4me1	1.32e-08	2.18e-08	0.272524
Primary_monocytes_from_peripheral_blood__H3K4me3	8.63e-08	1.43e-07	0.273773
skeletal_muscle_ENTEX__H3K27ac	8.63e-09	1.47e-08	0.2782
Primary_Natural_Killer_cells_from_peripheral_blood__H3K4me1	1.77e-08	3.07e-08	0.281829
skeletal_muscle_ENTEX__H3K4me1	8.98e-09	1.57e-08	0.28311
Foreskin_Keratinocyte_Primary_Cells_skin02__H3K4me1	2.5e-08	4.37e-08	0.283937
Thyroid_gland_ENTEX__H3K4me3	6.02e-08	1.06e-07	0.285097
Fetal_Muscle_Trunk__H3K27ac	2.4e-08	4.29e-08	0.287773
Spleen__H3K27ac	2.54e-08	4.61e-08	0.290731
Primary_T_regulatory_cells_from_peripheral_blood__H3K4me3	4.54e-08	8.42e-08	0.295057
Colon-Sigm_ENTEX__H3K4me1	1e-07	1.87e-07	0.295843
Pancreas_ENTEX__H3K4me3	5.15e-08	9.87e-08	0.30079
Testis_ENTEX__H3K4me3	3.85e-08	7.44e-08	0.302602
Heart-LV_ENTEX__H3K36me3	2.07e-08	4.01e-08	0.302682
Foreskin_Fibroblast_Primary_Cells_skin01__H3K4me3	3.79e-08	7.45e-08	0.305604
liver_ENTEX__H3K27ac	9.62e-09	1.95e-08	0.310845
Primary_T_cells_from_peripheral_blood__H3K4me1	1.64e-08	3.32e-08	0.311021
Primary_hematopoietic_stem_cells_G-CSF-mobilized_Male__H3K4me3	3.67e-08	7.66e-08	0.315995
Primary_T_killer_memory_cells_from_peripheral_blood__H3K4me1	1.64e-08	3.53e-08	0.321156
Fetal_Muscle_Trunk__H3K4me1	1.42e-08	3.09e-08	0.32263
Primary_T_helper_cells_PMA-I_stimulated__H3K4me1	1.14e-08	2.51e-08	0.323948
Primary_Natural_Killer_cells_from_peripheral_blood__DNase	3.58e-08	8.1e-08	0.329273
Brain_Hippocampus_Middle__H3K36me3	1.79e-08	4.16e-08	0.333613
Primary_neutrophils_from_peripheral_blood__H3K4me3	2.62e-08	6.15e-08	0.334732
Fetal_Brain_Male__H3K36me3	5.4e-08	1.27e-07	0.335863
Primary_neutrophils_from_peripheral_blood__H3K36me3	6.86e-09	1.66e-08	0.339722
Brain_Cingulate_Gyrus__H3K36me3	2.04e-08	5e-08	0.34166
Small_Intestine__H3K4me3	5.64e-08	1.39e-07	0.3428
Pancreas__H3K27ac	3.06e-08	7.67e-08	0.344744
Right_Ventricle__H3K27ac	1.5e-08	3.83e-08	0.347966
Primary_T_cells_from_cord_blood__H3K36me3	2.21e-08	5.69e-08	0.348912
Skeletal_Muscle_Male__H3K36me3	1.79e-08	4.61e-08	0.349172
Fetal_Muscle_Leg__DNase	2.1e-08	5.53e-08	0.351869
Heart-Atrial_ENTEX__H3K36me3	1.21e-08	3.23e-08	0.353607
Spleen__H3K4me3	3.44e-08	9.24e-08	0.354995
Right_Ventricle__H3K4me3	4.5e-08	1.24e-07	0.358843
Breast_variant_Human_Mammary_Epithelial_Cells_(vHMEC)__DNase	3.02e-08	8.43e-08	0.360228
Esophagus__H3K4me1	2.43e-08	6.83e-08	0.361045
Primary_T_helper_memory_cells_from_peripheral_blood_1__H3K4me1	1.08e-08	3.06e-08	0.362653
Colon_Smooth_Muscle__H3K9ac	2.76e-08	7.99e-08	0.364979
Nerve-Tibial_ENTEX__H3K27ac	7e-09	2.04e-08	0.365968
Pancreatic_Islets__H3K4me3	4.81e-08	1.44e-07	0.369388
Primary_T_helper_cells_from_peripheral_blood__H3K4me1	9.27e-09	2.85e-08	0.372453
Thyroid_gland_ENTEX__H3K27ac	6.6e-09	2.03e-08	0.372609
Foreskin_Melanocyte_Primary_Cells_skin01__DNase	1.87e-08	5.84e-08	0.374732
Primary_hematopoietic_stem_cells_G-CSF-mobilized_Male__H3K4me1	9.17e-09	2.88e-08	0.375212
Brain_Germinal_Matrix__H3K36me3	1.64e-08	5.28e-08	0.377843
Primary_hematopoietic_stem_cells_G-CSF-mobilized_Male__H3K36me3	7.44e-09	2.44e-08	0.379928
Brain_Dorsolateral_Prefrontal_Cortex__H3K9ac	2.82e-08	9.25e-08	0.380376
Brain_Substantia_Nigra__H3K9ac	1.97e-08	6.77e-08	0.385278
Primary_T_helper_cells_from_peripheral_blood__H3K4me3	3.07e-08	1.13e-07	0.393203
Liver__H3K27ac	6.82e-09	2.54e-08	0.393983
Primary_T_cells_from_peripheral_blood__H3K4me3	3.6e-08	1.36e-07	0.396027
Colonic_Mucosa__H3K27ac	1.33e-08	5.1e-08	0.397259
Fetal_Heart__DNase	1.06e-08	4.3e-08	0.402708
HMEC_Mammary_Epithelial_Primary_Cells__H3K9ac	2.15e-08	8.77e-08	0.403069
Primary_T_helper_naive_cells_from_peripheral_blood_2__H3K4me3	2.02e-08	8.37e-08	0.404489
Brain_Substantia_Nigra__H3K4me3	2.41e-08	1.11e-07	0.413688
Fetal_Lung__H3K9ac	2.04e-08	9.56e-08	0.415341
Testis_ENTEX__H3K27ac	4.34e-09	2.06e-08	0.416742
Ovary_ENTEX__H3K36me3	3.21e-08	1.59e-07	0.419975
Primary_T_helper_memory_cells_from_peripheral_blood_2__H3K4me3	2.2e-08	1.1e-07	0.420715
Thymus__H3K4me3	2.77e-08	1.39e-07	0.420769
Right_Ventricle__H3K4me1	8.49e-09	4.25e-08	0.420863
Ganglion_Eminence_derived_primary_cultured_neurospheres__H3K4me3	2.25e-08	1.18e-07	0.424429
Breast_Myoepithelial_Primary_Cells__H3K4me1	5.81e-09	3.11e-08	0.42575
Primary_T_helper_naive_cells_from_peripheral_blood_1__H3K4me3	1.63e-08	9.44e-08	0.431412
Foreskin_Keratinocyte_Primary_Cells_skin02__H3K36me3	5.76e-09	3.5e-08	0.434735
Pancreas__H3K4me1	7.43e-09	4.56e-08	0.435307
Fetal_Kidney__H3K36me3	1.54e-08	9.63e-08	0.436315
Thyroid_gland_ENTEX__H3K4me1	3.38e-09	2.18e-08	0.438399
Liver__H3K9ac	7.92e-09	5.42e-08	0.441885
NHEK-Epidermal_Keratinocyte_Primary_Cells__H3K27ac	5.63e-09	3.94e-08	0.443273
NHDF-Ad_Adult_Dermal_Fibroblast_Primary_Cells__H3K36me3	9.76e-09	7.48e-08	0.448137
Skeletal_Muscle_Male__H3K9ac	5.25e-09	4.23e-08	0.450676
Colon_Smooth_Muscle__H3K36me3	5.78e-09	4.68e-08	0.450881
Pancreas_ENTEX__H3K27ac	2.73e-09	2.41e-08	0.454944
Primary_T_cells_from_cord_blood__H3K4me1	5.04e-09	4.5e-08	0.455436
Lung_ENTEX__H3K27ac	2.95e-09	2.64e-08	0.455566
Left_Ventricle__H3K4me3	1.74e-08	1.56e-07	0.455739
Primary_T_killer_naive_cells_from_peripheral_blood__H3K4me1	3.06e-09	2.93e-08	0.458475
HMEC_Mammary_Epithelial_Primary_Cells__DNase	8.06e-09	7.89e-08	0.459279
Primary_monocytes_from_peripheral_blood__H3K4me1	2.27e-09	2.4e-08	0.462323
Breast_variant_Human_Mammary_Epithelial_Cells_(vHMEC)__H3K4me3	1.28e-08	1.4e-07	0.463645
Fetal_Kidney__H3K4me1	6.9e-09	8.01e-08	0.465676
Foreskin_Keratinocyte_Primary_Cells_skin03__H3K4me1	2.24e-09	3.01e-08	0.47039
Fetal_Heart__H3K4me3	4.14e-09	5.77e-08	0.47143
NHLF_Lung_Fibroblast_Primary_Cells__H3K9ac	7.88e-09	1.14e-07	0.472467
NHLF_Lung_Fibroblast_Primary_Cells__H3K4me3	1.12e-08	1.66e-07	0.47306
Fetal_Lung__DNase	3.55e-09	5.51e-08	0.474319
Fetal_Adrenal_Gland__H3K27ac	1.75e-09	2.75e-08	0.474611
Heart-Atrial_ENTEX__H3K27ac	1.26e-09	2.06e-08	0.475524
Skeletal_Muscle_Male__H3K4me1	1.64e-09	3.11e-08	0.479018
NHDF-Ad_Adult_Dermal_Fibroblast_Primary_Cells__H3K4me3	6.27e-09	1.45e-07	0.482817
Foreskin_Fibroblast_Primary_Cells_skin02__H3K4me3	2.16e-09	6.42e-08	0.486556
NHDF-Ad_Adult_Dermal_Fibroblast_Primary_Cells__H3K27ac	1.59e-09	5.24e-08	0.48793
Stomach_Smooth_Muscle__H3K27ac	8.83e-10	3.08e-08	0.488552
Psoas_Muscle__H3K4me3	4.38e-09	1.64e-07	0.489357
Primary_hematopoietic_stem_cells_G-CSF-mobilized_Female__H3K4me1	5.33e-10	2.56e-08	0.491697
HMEC_Mammary_Epithelial_Primary_Cells__H3K27ac	9.9e-10	5.05e-08	0.492178
Ganglion_Eminence_derived_primary_cultured_neurospheres__H3K36me3	1.93e-10	3.76e-08	0.497948
Pancreatic_Islets__H3K9ac	5.3e-10	1.63e-07	0.498704
Rectal_Smooth_Muscle__H3K27ac	-6.91e-11	3.13e-08	0.500881
SI-Term-Ileum_ENTEX__H3K36me3	-6.85e-10	9.9e-08	0.50276
Primary_hematopoietic_stem_cells_short_term_culture__H3K36me3	-2.11e-10	2.91e-08	0.502892
Foreskin_Keratinocyte_Primary_Cells_skin02__DNase	-5.94e-10	6.06e-08	0.503907
Sigmoid_Colon__H3K27ac	-8.5e-10	5.06e-08	0.506697
Colonic_Mucosa__H3K4me1	-1.51e-09	5.62e-08	0.510742
Fetal_Muscle_Leg__H3K36me3	-9.34e-10	3.27e-08	0.511393
Thymus__H3K27ac	-1.97e-09	6.54e-08	0.51203
Brain_Angular_Gyrus__H3K9ac	-2.13e-09	6.71e-08	0.512667
Pancreas_ENTEX__H3K36me3	-1.21e-09	2.89e-08	0.51674
HMEC_Mammary_Epithelial_Primary_Cells__H3K4me3	-8.07e-09	1.47e-07	0.521837
Adipose_Nuclei__H3K9ac	-4.24e-09	7.19e-08	0.523522
Foreskin_Melanocyte_Primary_Cells_skin03__H3K4me3	-6.33e-09	1.02e-07	0.524656
Skeletal_Muscle_Female__H3K27ac	-1.83e-09	2.94e-08	0.524906
Pancreas_ENTEX__H3K4me1	-1.29e-09	1.91e-08	0.526879
Brain_Substantia_Nigra__H3K27ac	-1.86e-09	2.32e-08	0.531906
Duodenum_Smooth_Muscle__H3K27ac	-5.24e-09	5.91e-08	0.535318
Stomach_Smooth_Muscle__H3K36me3	-3.6e-09	4.04e-08	0.535537
Psoas_Muscle__DNase	-6.03e-09	6.51e-08	0.536907
Foreskin_Melanocyte_Primary_Cells_skin01__H3K4me3	-1.17e-08	9.74e-08	0.547789
Left_Ventricle__H3K27ac	-3.91e-09	3.2e-08	0.548601
Brain_Hippocampus_Middle__H3K27ac	-3.93e-09	2.62e-08	0.559587
Nerve-Tibial_ENTEX__H3K4me1	-4.41e-09	2.73e-08	0.564035
Foreskin_Keratinocyte_Primary_Cells_skin02__H3K4me3	-1.82e-08	1.12e-07	0.564463
NHEK-Epidermal_Keratinocyte_Primary_Cells__H3K4me1	-4.94e-09	3e-08	0.5653
Brain_Inferior_Temporal_Lobe__H3K9ac	-1.01e-08	6.04e-08	0.566437
Primary_T_cells_effector_memory_enriched_from_peripheral_blood__H3K4me3	-1.82e-08	1.08e-07	0.566814
NHDF-Ad_Adult_Dermal_Fibroblast_Primary_Cells__H3K9ac	-1.63e-08	9.41e-08	0.568811
Ovary__H3K36me3	-7.47e-09	4.24e-08	0.569876
Fetal_Heart__H3K9ac	-7.2e-09	3.96e-08	0.572062
Breast_variant_Human_Mammary_Epithelial_Cells_(vHMEC)__H3K36me3	-4.56e-09	2.46e-08	0.573564
Fetal_Muscle_Leg__H3K27ac	-6.71e-09	3.54e-08	0.575264
Pancreatic_Islets__H3K36me3	-1.27e-08	6.66e-08	0.575806
Prostate_ENTEX__H3K27ac	-6.64e-09	3.23e-08	0.581523
Fetal_Lung__H3K4me1	-6.22e-09	2.99e-08	0.582382
Lung_ENTEX__H3K4me1	-6.74e-09	3.02e-08	0.588231
Fetal_Stomach__H3K4me1	-7.55e-09	3.33e-08	0.589697
Foreskin_Melanocyte_Primary_Cells_skin01__H3K27ac	-1.85e-08	8.13e-08	0.589871
Foreskin_Keratinocyte_Primary_Cells_skin03__H3K36me3	-4.43e-09	1.94e-08	0.590192
NHLF_Lung_Fibroblast_Primary_Cells__H3K4me1	-1.31e-08	5.59e-08	0.592375
Psoas_Muscle__H3K27ac	-1.13e-08	4.64e-08	0.596415
Fetal_Thymus__DNase	-1.47e-08	6e-08	0.59695
NHLF_Lung_Fibroblast_Primary_Cells__H3K36me3	-1.54e-08	6.27e-08	0.597039
NHLF_Lung_Fibroblast_Primary_Cells__H3K27ac	-1.27e-08	4.98e-08	0.600542
Esoph-Mucosa_ENTEX__H3K27ac	-1.11e-08	4.05e-08	0.607482
Fetal_Muscle_Trunk__H3K36me3	-1.07e-08	3.89e-08	0.608115
Mammary_ENTEX__H3K4me1	-1.95e-08	7.06e-08	0.608753
Fetal_Intestine_Small__H3K4me3	-3.37e-08	1.21e-07	0.609548
Rectal_Mucosa_Donor_31__H3K27ac	-1.08e-08	3.88e-08	0.609581
Fetal_Thymus__H3K27ac	-1.03e-08	3.68e-08	0.610352
HMEC_Mammary_Epithelial_Primary_Cells__H3K4me1	-1.07e-08	3.63e-08	0.615958
Liver__H3K4me1	-7.23e-09	2.36e-08	0.620317
Fetal_Adrenal_Gland__H3K36me3	-9.56e-09	3.08e-08	0.621986
Primary_mononuclear_cells_from_peripheral_blood__H3K27ac	-3.31e-08	1.05e-07	0.623281
Fetal_Kidney__DNase	-2.75e-08	8.55e-08	0.625983
Esoph-Mucosa_ENTEX__H3K4me1	-1.11e-08	3.41e-08	0.627789
Lung__H3K4me1	-1.73e-08	5.26e-08	0.628694
Rectal_Smooth_Muscle__H3K4me1	-1.35e-08	4.02e-08	0.631035
Primary_T_killer_memory_cells_from_peripheral_blood__H3K4me3	-3.57e-08	1.02e-07	0.636334
Aorta__H3K4me1	-2.69e-08	7.56e-08	0.639194
Brain_Inferior_Temporal_Lobe__H3K36me3	-1.67e-08	4.68e-08	0.639535
Esoph-GJ_ENTEX__H3K4me3	-3.69e-08	1.02e-07	0.641165
Colon_Smooth_Muscle__H3K27ac	-1.31e-08	3.58e-08	0.642305
Nerve-Tibial_ENTEX__H3K36me3	-1.39e-08	3.82e-08	0.642431
Primary_B_cells_from_peripheral_blood__H3K36me3	-8.29e-09	2.18e-08	0.648408
Aorta_ENTEX__H3K36me3	-9.15e-09	2.38e-08	0.649869
NHEK-Epidermal_Keratinocyte_Primary_Cells__H3K9ac	-2.51e-08	6.42e-08	0.652257
Aorta__H3K4me3	-5.51e-08	1.39e-07	0.654513
Spleen__H3K36me3	-1.84e-08	4.59e-08	0.655338
Left_Ventricle__H3K4me1	-1.57e-08	3.77e-08	0.661252
Rectal_Mucosa_Donor_29__H3K9ac	-3.78e-08	8.91e-08	0.664127
Heart-Atrial_ENTEX__H3K4me3	-5.06e-08	1.19e-07	0.664632
Fetal_Adrenal_Gland__H3K4me1	-1.33e-08	3.09e-08	0.666981
Esophagus__H3K27ac	-2.08e-08	4.81e-08	0.667061
Primary_T_helper_memory_cells_from_peripheral_blood_1__H3K4me3	-4.03e-08	9.18e-08	0.669473
Fetal_Lung__H3K4me3	-4.54e-08	1.03e-07	0.669557
SI-Term-Ileum_ENTEX__H3K4me3	-3.48e-08	7.91e-08	0.670297
Pancreas__DNase	-3.57e-08	7.84e-08	0.675659
Rectal_Smooth_Muscle__H3K9ac	-6.46e-08	1.42e-07	0.676053
Stomach_Smooth_Muscle__H3K9ac	-4.8e-08	1.02e-07	0.681664
Fetal_Muscle_Trunk__DNase	-2.89e-08	6.11e-08	0.681909
Primary_hematopoietic_stem_cells_short_term_culture__H3K4me1	-1.71e-08	3.6e-08	0.681925
SI-Term-Ileum_ENTEX__H3K27ac	-1.19e-08	2.47e-08	0.684766
skeletal_muscle_ENTEX__H3K4me3	-2.54e-08	5.14e-08	0.689351
Prostate_ENTEX__H3K4me3	-7.66e-08	1.55e-07	0.689377
Cortex_derived_primary_cultured_neurospheres__H3K36me3	-1.83e-08	3.66e-08	0.690961
Small_Intestine__H3K36me3	-4.87e-08	9.48e-08	0.696382
Artery-Tibial_ENTEX__H3K4me1	-4.58e-08	8.7e-08	0.700589
Foreskin_Keratinocyte_Primary_Cells_skin03__H3K27ac	-1.99e-08	3.78e-08	0.700921
Foreskin_Fibroblast_Primary_Cells_skin01__H3K4me1	-1.53e-08	2.88e-08	0.702278
Rectal_Mucosa_Donor_29__H3K27ac	-2.41e-08	4.43e-08	0.706737
Placenta_Amnion__H3K36me3	-2.11e-08	3.89e-08	0.706861
Thymus__H3K4me1	-2.37e-08	4.36e-08	0.706922
liver_ENTEX__H3K4me3	-3.51e-08	6.37e-08	0.709103
Colon_Smooth_Muscle__H3K4me1	-1.56e-08	2.77e-08	0.713544
Rectal_Smooth_Muscle__H3K4me3	-6.59e-08	1.16e-07	0.714987
Fetal_Thymus__H3K4me3	-6.93e-08	1.2e-07	0.718138
Foreskin_Fibroblast_Primary_Cells_skin01__H3K27ac	-2.23e-08	3.82e-08	0.720392
Stomach_Smooth_Muscle__H3K4me1	-2.11e-08	3.54e-08	0.72397
Foreskin_Fibroblast_Primary_Cells_skin01__DNase	-4.46e-08	7.36e-08	0.727863
Brain_Angular_Gyrus__H3K36me3	-3.47e-08	5.33e-08	0.742166
Stomach_ENTEX__H3K4me3	-6.39e-08	9.73e-08	0.744285
Rectal_Mucosa_Donor_31__H3K4me3	-6.14e-08	9.34e-08	0.74461
Fetal_Lung__H3K36me3	-2.03e-08	2.98e-08	0.752373
Primary_T_helper_naive_cells_from_peripheral_blood__H3K9ac	-5.76e-08	8.44e-08	0.752533
NHEK-Epidermal_Keratinocyte_Primary_Cells__H3K4me3	-5.89e-08	8.41e-08	0.75814
Skeletal_Muscle_Female__H3K9ac	-4.27e-08	6.08e-08	0.758555
Primary_T_helper_cells_PMA-I_stimulated__H3K4me3	-4.33e-08	6.13e-08	0.759774
Skeletal_Muscle_Male__H3K4me3	-5.45e-08	7.67e-08	0.761414
Ovary_ENTEX__H3K4me3	-1.21e-07	1.69e-07	0.762833
Osteoblast_Primary_Cells__H3K36me3	-1.61e-08	2.25e-08	0.762879
Gastric__DNase	-8.47e-08	1.16e-07	0.76757
Artery-Coronary_ENTEX__H3K27ac	-1.94e-08	2.63e-08	0.770035
Aorta_ENTEX__H3K4me1	-1.08e-08	1.45e-08	0.771545
Breast_Myoepithelial_Primary_Cells__H3K9ac	-6.88e-08	9.24e-08	0.771821
Brain_Substantia_Nigra__H3K36me3	-4.95e-08	6.62e-08	0.772613
Primary_hematopoietic_stem_cells__H3K36me3	-4.95e-08	6.46e-08	0.778119
Colon-TV_ENTEX__H3K36me3	-3.63e-08	4.71e-08	0.77961
Artery-Coronary_ENTEX__H3K4me3	-4.47e-08	5.76e-08	0.780945
Lung_ENTEX__H3K36me3	-2.64e-08	3.38e-08	0.782617
Fetal_Muscle_Trunk__H3K4me3	-1.23e-07	1.57e-07	0.783623
Fetal_Muscle_Leg__H3K4me1	-2.48e-08	3.08e-08	0.790096
Psoas_Muscle__H3K4me1	-4.09e-08	5.05e-08	0.79115
Aorta__H3K27ac	-3.22e-08	3.96e-08	0.791834
Colon_Smooth_Muscle__H3K4me3	-7.23e-08	8.84e-08	0.793211
Fetal_Stomach__H3K27ac	-3.48e-08	4.2e-08	0.796405
Placenta_Amnion__H3K4me3	-1.34e-07	1.61e-07	0.797849
Foreskin_Fibroblast_Primary_Cells_skin02__H3K4me1	-2.63e-08	3.11e-08	0.8005
Aorta_ENTEX__H3K27ac	-1.26e-08	1.49e-08	0.801209
Foreskin_Fibroblast_Primary_Cells_skin01__H3K36me3	-2.19e-08	2.56e-08	0.803269
Spleen_ENTEX__H3K36me3	-1.68e-08	1.95e-08	0.806388
Fetal_Kidney__H3K4me3	-1.45e-07	1.67e-07	0.806847
Ovary__DNase	-4.62e-08	5.29e-08	0.808771
Duodenum_Smooth_Muscle__H3K4me1	-4.27e-08	4.78e-08	0.813973
Duodenum_Mucosa__H3K4me3	-6.96e-08	7.61e-08	0.820027
Skeletal_Muscle_Female__H3K4me1	-2.46e-08	2.67e-08	0.821563
Esoph-Mucosa_ENTEX__H3K4me3	-7.59e-08	8.21e-08	0.822411
Skeletal_Muscle_Female__H3K4me3	-6.65e-08	7.19e-08	0.822489
Sigmoid_Colon__H3K4me3	-1.34e-07	1.44e-07	0.823931
Sigmoid_Colon__H3K36me3	-4.93e-08	5.23e-08	0.827237
Colonic_Mucosa__H3K4me3	-1.2e-07	1.26e-07	0.828464
Lung__H3K27ac	-4.64e-08	4.82e-08	0.832127
Adipose_Nuclei__H3K36me3	-3.38e-08	3.46e-08	0.835324
Placenta__H3K4me1	-3.15e-08	3.22e-08	0.836219
Small_Intestine__H3K27ac	-5.05e-08	5.07e-08	0.840558
Aorta__H3K36me3	-9.38e-08	9.41e-08	0.840569
Rectal_Mucosa_Donor_31__H3K9ac	-5.84e-08	5.78e-08	0.843467
Duodenum_Smooth_Muscle__H3K36me3	-4.89e-08	4.83e-08	0.844301
Rectal_Smooth_Muscle__H3K36me3	-7.56e-08	7.45e-08	0.844903
Stomach_Smooth_Muscle__H3K4me3	-8.09e-08	7.89e-08	0.847384
Fetal_Kidney__H3K9ac	-1.45e-07	1.41e-07	0.848066
Lung__H3K4me3	-1.6e-07	1.55e-07	0.848395
Gastric__H3K4me1	-6.76e-08	6.33e-08	0.857449
Foreskin_Melanocyte_Primary_Cells_skin03__H3K36me3	-2.48e-08	2.3e-08	0.85859
Breast_variant_Human_Mammary_Epithelial_Cells_(vHMEC)__H3K4me1	-3.94e-08	3.66e-08	0.858785
Duodenum_Mucosa__H3K4me1	-3.99e-08	3.66e-08	0.862064
Brain_Anterior_Caudate__H3K36me3	-4.97e-08	4.52e-08	0.864312
Foreskin_Melanocyte_Primary_Cells_skin03__H3K4me1	-2.7e-08	2.45e-08	0.864957
Right_Ventricle__H3K36me3	-5.51e-08	4.98e-08	0.865864
Fetal_Intestine_Small__H3K27ac	-3.83e-08	3.44e-08	0.86716
Fetal_Thymus__H3K4me1	-2.7e-08	2.37e-08	0.872673
Lung__H3K36me3	-6.3e-08	5.34e-08	0.881147
Stomach_Mucosa__H3K36me3	-9.18e-08	7.61e-08	0.886236
Sigmoid_Colon__H3K4me1	-1.06e-07	8.75e-08	0.886326
Foreskin_Melanocyte_Primary_Cells_skin03__H3K27ac	-4.78e-08	3.94e-08	0.887393
Ovary__H3K27ac	-5.43e-08	4.41e-08	0.890807
Esoph-Muscularis_ENTEX__H3K36me3	-3.9e-08	3.16e-08	0.890871
Aorta_ENTEX__H3K4me3	-5.9e-08	4.71e-08	0.894969
Uterus_ENTEX__H3K4me3	-2.05e-07	1.63e-07	0.895826
Artery-Tibial_ENTEX__H3K36me3	-4.31e-08	3.42e-08	0.896376
Foreskin_Fibroblast_Primary_Cells_skin02__H3K27ac	-5.31e-08	4.15e-08	0.899441
Rectal_Mucosa_Donor_29__H3K4me1	-6.29e-08	4.92e-08	0.899809
Mammary_ENTEX__H3K27ac	-4.83e-08	3.75e-08	0.901184
Rectal_Mucosa_Donor_31__H3K4me1	-4.71e-08	3.56e-08	0.907054
Primary_B_cells_from_cord_blood__H3K36me3	-1.17e-07	8.62e-08	0.913244
Liver__H3K4me3	-7.42e-08	5.36e-08	0.916901
Small_Intestine__DNase	-9.1e-08	6.4e-08	0.922515
Vagina_ENTEX__H3K27ac	-4.07e-08	2.86e-08	0.922846
Uterus_ENTEX__H3K27ac	-3.76e-08	2.63e-08	0.923552
Duodenum_Mucosa__H3K36me3	-5.13e-08	3.5e-08	0.928389
Esoph-GJ_ENTEX__H3K4me1	-4e-08	2.73e-08	0.928756
Foreskin_Keratinocyte_Primary_Cells_skin03__H3K4me3	-1.23e-07	8.38e-08	0.928768
Adipose_Nuclei__H3K4me1	-4.25e-08	2.9e-08	0.92888
Placenta__DNase	-7.26e-08	4.73e-08	0.937325
Fetal_Intestine_Large__H3K27ac	-5.04e-08	3.28e-08	0.938031
Fetal_Stomach__H3K4me3	-2.26e-07	1.46e-07	0.9386
Pancreas__H3K36me3	-7.7e-08	4.98e-08	0.938741
Adipose_Nuclei__H3K27ac	-3.48e-08	2.22e-08	0.941168
Fetal_Muscle_Leg__H3K4me3	-2.4e-07	1.5e-07	0.945482
Fetal_Intestine_Large__H3K4me3	-1.72e-07	1.07e-07	0.945814
Primary_monocytes_from_peripheral_blood__H3K36me3	-3.38e-08	2.1e-08	0.946602
NHDF-Ad_Adult_Dermal_Fibroblast_Primary_Cells__H3K4me1	-6.61e-08	4.04e-08	0.948942
Foreskin_Fibroblast_Primary_Cells_skin02__DNase	-1.12e-07	6.85e-08	0.949274
Gastric__H3K36me3	-7.63e-08	4.6e-08	0.951355
Right_Atrium__H3K4me3	-1.9e-07	1.14e-07	0.952239
Esophagus__H3K36me3	-7.48e-08	4.41e-08	0.955187
Breast_Myoepithelial_Primary_Cells__H3K4me3	-1.51e-07	8.85e-08	0.956245
Ovary__H3K4me3	-1.91e-07	1.11e-07	0.957522
Stomach_Mucosa__H3K4me3	-2.22e-07	1.27e-07	0.96015
NHLF_Lung_Fibroblast_Primary_Cells__DNase	-1.16e-07	6.54e-08	0.961501
Rectal_Mucosa_Donor_29__H3K4me3	-1.56e-07	8.71e-08	0.963062
Small_Intestine__H3K4me1	-1.14e-07	6.33e-08	0.964158
Right_Atrium__H3K27ac	-8.41e-08	4.62e-08	0.965502
Foreskin_Fibroblast_Primary_Cells_skin02__H3K36me3	-5.6e-08	3.07e-08	0.965741
Fetal_Stomach__DNase	-1.68e-07	9.18e-08	0.966433
SI-Term-Ileum_ENTEX__H3K4me1	-7.77e-08	4.21e-08	0.96743
Ovary__H3K4me1	-7.21e-08	3.85e-08	0.969434
Placenta_Amnion__H3K4me1	-5.29e-08	2.82e-08	0.969595
Right_Atrium__H3K4me1	-1.03e-07	5.44e-08	0.970394
Mammary_ENTEX__H3K36me3	-6.33e-08	3.34e-08	0.971195
Foreskin_Melanocyte_Primary_Cells_skin01__H3K36me3	-1.06e-07	5.6e-08	0.971388
Placenta__H3K27ac	-4.76e-08	2.5e-08	0.971638
Fetal_Intestine_Large__H3K4me1	-6.05e-08	3.13e-08	0.973519
Osteoblast_Primary_Cells__H3K4me1	-5.86e-08	3e-08	0.974509
Stomach_ENTEX__H3K4me1	-6.41e-08	3.25e-08	0.975587
Fetal_Intestine_Small__H3K36me3	-4.39e-08	2.23e-08	0.975722
Fetal_Intestine_Small__DNase	-1.99e-07	9.99e-08	0.976598
Fetal_Stomach__H3K36me3	-5e-08	2.49e-08	0.97751
Foreskin_Melanocyte_Primary_Cells_skin01__H3K4me1	-1.34e-07	6.52e-08	0.979973
Stomach_ENTEX__H3K27ac	-5.75e-08	2.79e-08	0.980579
Fetal_Intestine_Small__H3K4me1	-6.08e-08	2.92e-08	0.981201
Right_Atrium__H3K36me3	-1.73e-07	8.13e-08	0.983305
Adipose_Nuclei__H3K4me3	-1.28e-07	5.86e-08	0.985407
Rectal_Mucosa_Donor_29__H3K36me3	-8.52e-08	3.87e-08	0.986175
Colonic_Mucosa__H3K36me3	-1.23e-07	5.51e-08	0.987516
Rectal_Mucosa_Donor_31__H3K36me3	-8.2e-08	3.65e-08	0.987712
Fetal_Intestine_Large__H3K36me3	-7.54e-08	3.35e-08	0.987766
Stomach_ENTEX__H3K36me3	-7.12e-08	3.04e-08	0.990361
NHDF-Ad_Adult_Dermal_Fibroblast_Primary_Cells__DNase	-1.58e-07	6.74e-08	0.990564
Osteoblast_Primary_Cells__H3K27ac	-6.15e-08	2.59e-08	0.991269
Placenta__H3K4me3	-3.46e-07	1.42e-07	0.992584
Mammary_ENTEX__H3K4me3	-1.78e-07	7.13e-08	0.993793
Gastric__H3K27ac	-1.7e-07	6.78e-08	0.993833
Stomach_Mucosa__H3K9ac	-1.75e-07	6.83e-08	0.994862
Stomach_Mucosa__H3K4me1	-7.49e-08	2.84e-08	0.995785
Duodenum_Smooth_Muscle__H3K4me3	-1.64e-07	6.1e-08	0.996424
Fetal_Intestine_Large__DNase	-2.15e-07	7.71e-08	0.997398
Placenta_Amnion__H3K27ac	-2e-07	6.4e-08	0.999088
Osteoblast_Primary_Cells__H3K4me3	-2.79e-07	8.57e-08	0.999431

### Sheet: STable14. TWAS tissue summary
Supplementary Table 14. Transcriptome samples from GTEx used for S-PrediXcan and S-MultiXcan
Dataset	Tissue	Sample size	Genes tested
GTEx v8	Adipose - Subcutaneous	491	2257
GTEx v8	Adipose - Visceral (Omentum)	401	2157
GTEx v8	Adrenal Gland	200	1893
GTEx v8	Artery - Aorta	338	2152
GTEx v8	Artery - Coronary	180	1938
GTEx v8	Artery - Tibial	489	2292
GTEx v8	Brain - Amygdala	119	1600
GTEx v8	Brain - Anterior cingulate cortex (BA24)	135	1829
GTEx v8	Brain - Caudate (basal ganglia)	172	1952
GTEx v8	Brain - Cerebellar Hemisphere	157	1924
GTEx v8	Brain - Cerebellum	188	2021
GTEx v8	Brain - Cortex	184	1981
GTEx v8	Brain - Frontal Cortex (BA9)	158	1922
GTEx v8	Brain - Hippocampus	150	1820
GTEx v8	Brain - Hypothalamus	157	1830
GTEx v8	Brain - Nucleus accumbens (basal ganglia)	181	1922
GTEx v8	Brain - Putamen (basal ganglia)	153	1932
GTEx v8	Brain - Spinal cord (cervical c-1)	115	1675
GTEx v8	Brain - Substantia nigra	101	1562
GTEx v8	Breast - Mammary Tissue	337	2096
GTEx v8	Cells - Cultured fibroblasts	300	2238
GTEx v8	Cells - EBV-transformed lymphocytes	116	1769
GTEx v8	Colon - Sigmoid	274	2080
GTEx v8	Colon - Transverse	306	2098
GTEx v8	Esophagus - Gastroesophageal Junction	281	2068
GTEx v8	Esophagus - Mucosa	423	2182
GTEx v8	Esophagus - Muscularis	399	2195
GTEx v8	Heart - Atrial Appendage	322	2032
GTEx v8	Heart - Left Ventricle	334	1914
GTEx v8	Kidney - Cortex	65	1346
GTEx v8	Liver	183	1720
GTEx v8	Lung	444	2029
GTEx v8	Minor Salivary Gland	119	1873
GTEx v8	Muscle - Skeletal	602	2019
GTEx v8	Nerve - Tibial	449	2442
GTEx v8	Ovary	140	1882
GTEx v8	Pancreas	253	1927
GTEx v8	Pituitary	219	2015
GTEx v8	Prostate	186	1965
GTEx v8	Skin - Not Sun Exposed (Suprapubic)	440	2266
GTEx v8	Skin - Sun Exposed (Lower leg)	517	2334
GTEx v8	Small Intestine - Terminal Ileum	144	1915
GTEx v8	Spleen	186	1984
GTEx v8	Stomach	269	2056
GTEx v8	Testis	277	2605
GTEx v8	Thyroid	494	2373
GTEx v8	Uterus	108	1736
GTEx v8	Vagina	122	1681
GTEx v8	Whole Blood	573	1931
Total		12951	97430

### Sheet: STable15. S-PrediXcan result
Supplementary Table 15. S-PrediXcan
gene	gene_name	zscore	effect_size	pvalue	var_g	n_snps_used	n_snps_in_cov	n_snps_in_model	best_gwas_p	largest_weight	Cell_type
ENSG00000182511.11	FES	6.31058	0.443166	2.78e-10	0.011821	1	4	4	2.78e-10	0.150984	Artery_Aorta
ENSG00000140564.11	FURIN	-6.31058	-0.74248	2.78e-10	0.003909	1	1	1	2.78e-10	0.090118	Artery_Tibial
ENSG00000182511.11	FES	6.31058	1.2966	2.78e-10	0.001378	1	2	2	2.78e-10	0.051605	Brain_Anterior_cingulate_cortex_BA24
ENSG00000182511.11	FES	6.31058	1.20461	2.78e-10	0.001681	1	2	2	2.78e-10	0.055545	Brain_Frontal_Cortex_BA9
ENSG00000140564.11	FURIN	-6.31058	-0.74495	2.78e-10	0.003938	1	1	1	2.78e-10	0.089818	Brain_Hypothalamus
ENSG00000140564.11	FURIN	-6.31058	-0.56599	2.78e-10	0.007517	1	1	1	2.78e-10	0.118219	Brain_Nucleus_accumbens_basal_ganglia
ENSG00000140564.11	FURIN	-6.31058	-0.93054	2.78e-10	0.002954	1	1	1	2.78e-10	0.071905	Brain_Substantia_nigra
ENSG00000140564.11	FURIN	6.31058	0.728893	2.78e-10	0.004167	1	2	2	2.78e-10	0.091798	Cells_Cultured_fibroblasts
ENSG00000182511.11	FES	6.31058	0.783216	2.78e-10	0.003536	1	2	2	2.78e-10	0.085431	Esophagus_Gastroesophageal_Junction
ENSG00000182511.11	FES	6.31058	0.466251	2.78e-10	0.009816	1	3	3	2.78e-10	0.143508	Lung
ENSG00000182511.11	FES	6.31058	0.412642	2.78e-10	0.013111	1	4	4	2.78e-10	0.162152	Prostate
ENSG00000182511.11	FES	6.31058	0.633099	2.78e-10	0.006076	1	3	3	2.78e-10	0.105688	Uterus
ENSG00000157193.15	LRP8	5.09814	0.23753	3.43e-07	0.023454	1	2	2	3.43e-07	0.231483	Brain_Cerebellar_Hemisphere
ENSG00000162384.13	C1orf123	5.07378	0.19629	3.9e-07	0.038244	1	3	3	3.9e-07	0.282061	Colon_Sigmoid
ENSG00000157193.15	LRP8	4.80084	0.203371	1.58e-06	0.026972	1	2	2	1.58e-06	0.257514	Brain_Cerebellum
ENSG00000162384.13	C1orf123	4.80084	0.233322	1.58e-06	0.025125	1	3	3	1.58e-06	0.224457	Skin_Not_Sun_Exposed_Suprapubic
ENSG00000271755.1	RP1-153G14.4	4.79215	0.294207	1.65e-06	0.014827	1	2	2	1.65e-06	0.173296	Adipose_Visceral_Omentum
ENSG00000271755.1	RP1-153G14.4	4.79215	0.241436	1.65e-06	0.024463	1	1	1	1.65e-06	0.211174	Colon_Sigmoid
ENSG00000271755.1	RP1-153G14.4	4.79215	0.198856	1.65e-06	0.030661	1	2	2	1.65e-06	0.256391	Esophagus_Muscularis
ENSG00000271755.1	RP1-153G14.4	4.79215	0.215917	1.65e-06	0.02869	1	2	2	1.65e-06	0.236132	Ovary
ENSG00000271755.1	RP1-153G14.4	4.79215	0.239482	1.65e-06	0.025058	1	1	1	1.65e-06	0.212897	Pituitary
ENSG00000271755.1	RP1-153G14.4	4.79215	0.386392	1.65e-06	0.008647	1	1	1	1.65e-06	0.131951	Skin_Sun_Exposed_Lower_leg
ENSG00000271755.1	RP1-153G14.4	4.79215	0.190657	1.65e-06	0.041437	1	1	1	1.65e-06	0.267417	Uterus
ENSG00000271755.1	RP1-153G14.4	4.79215	0.297417	1.65e-06	0.014058	1	2	2	1.65e-06	0.171426	Vagina
ENSG00000180573.9	HIST1H2AC	4.6799	0.874578	2.87e-06	0.001678	2	2	2	2.34e-05	0.045019	Artery_Coronary
ENSG00000180573.9	HIST1H2AC	4.66247	0.588508	3.12e-06	0.003689	2	2	2	2.34e-05	0.068703	Colon_Sigmoid
ENSG00000180573.9	HIST1H2AC	4.63856	0.611465	3.51e-06	0.003302	2	2	2	2.34e-05	0.065142	Adrenal_Gland
ENSG00000180596.7	HIST1H2BC	-4.62681	-1.8719	3.71e-06	0.000347	2	2	2	2.34e-05	0.023156	Colon_Transverse
ENSG00000180573.9	HIST1H2AC	4.60104	0.606017	4.2e-06	0.003478	2	2	2	2.34e-05	0.06595	Esophagus_Gastroesophageal_Junction
ENSG00000114446.4	IFT57	-4.58777	-0.5085	4.48e-06	0.005089	1	2	2	4.48e-06	0.103847	Lung
ENSG00000114446.4	IFT57	-4.58401	-0.31922	4.56e-06	0.012243	2	3	3	4.48e-06	0.164093	Whole_Blood
ENSG00000204709.4	LINC01556	-4.55555	-0.35651	5.22e-06	0.009368	2	2	2	5.32e-06	0.134805	Cells_EBV-transformed_lymphocytes
ENSG00000118473.21	SGIP1	-4.55176	-0.18391	5.32e-06	0.034416	1	2	2	5.32e-06	0.26704	Artery_Coronary
ENSG00000204709.4	LINC01556	-4.55176	-0.15571	5.32e-06	0.049903	1	1	1	5.32e-06	0.30808	Brain_Caudate_basal_ganglia
ENSG00000204709.4	LINC01556	-4.55176	-0.17074	5.32e-06	0.042881	1	1	1	5.32e-06	0.280964	Brain_Cortex
ENSG00000204709.4	LINC01556	-4.55176	-0.17146	5.32e-06	0.042649	1	1	1	5.32e-06	0.279784	Brain_Frontal_Cortex_BA9
ENSG00000204709.4	LINC01556	-4.55176	-0.16778	5.32e-06	0.041771	1	1	1	5.32e-06	0.28591	Brain_Nucleus_accumbens_basal_ganglia
ENSG00000204709.4	LINC01556	-4.55176	-0.15216	5.32e-06	0.051618	1	1	1	5.32e-06	0.315263	Brain_Putamen_basal_ganglia
ENSG00000204709.4	LINC01556	-4.55176	-0.33405	5.32e-06	0.010756	1	1	1	5.32e-06	0.143602	Brain_Substantia_nigra
ENSG00000136933.16	RABEPK	4.54518	0.31068	5.49e-06	0.013133	2	2	2	6.55e-05	0.167711	Spleen
ENSG00000204709.4	LINC01556	-4.54093	-0.17396	5.6e-06	0.03896	2	2	2	5.32e-06	0.274196	Brain_Anterior_cingulate_cortex_BA24
ENSG00000204709.4	LINC01556	-4.54038	-0.21352	5.62e-06	0.026253	2	2	2	5.32e-06	0.223325	Brain_Amygdala
ENSG00000197935.6	ZNF311	-4.48098	-1.87458	7.43e-06	0.000356	1	4	4	7.43e-06	0.025188	Cells_Cultured_fibroblasts
ENSG00000204709.4	LINC01556	-4.45223	-0.16761	8.5e-06	0.042433	2	3	3	5.32e-06	0.272206	Thyroid
ENSG00000271755.1	RP1-153G14.4	4.4303	0.129869	9.41e-06	0.06736	1	1	1	9.41e-06	0.363876	Brain_Cortex
ENSG00000271755.1	RP1-153G14.4	4.4303	0.168914	9.41e-06	0.03923	1	1	1	9.41e-06	0.279764	Brain_Frontal_Cortex_BA9
ENSG00000271755.1	RP1-153G14.4	4.4303	0.180163	9.41e-06	0.032104	1	2	2	9.41e-06	0.262298	Brain_Hypothalamus
ENSG00000271755.1	RP1-153G14.4	4.4303	0.195533	9.41e-06	0.028903	1	2	2	9.41e-06	0.241679	Brain_Substantia_nigra
ENSG00000166189.7	HPS6	4.39067	1.1704	1.13e-05	0.000719	1	3	3	1.13e-05	0.051434	Kidney_Cortex
ENSG00000187475.5	HIST1H1T	-4.24458	-0.65716	2.19e-05	0.002375	1	1	1	2.19e-05	0.069832	Whole_Blood
ENSG00000184840.11	TMED9	4.24153	0.286132	2.22e-05	0.013868	1	3	3	2.22e-05	0.168524	Artery_Aorta
ENSG00000027847.13	B4GALT7	-4.24153	-0.43883	2.22e-05	0.005896	1	3	3	2.22e-05	0.109882	Artery_Aorta
ENSG00000184840.11	TMED9	4.24153	0.337571	2.22e-05	0.008962	1	2	2	2.22e-05	0.142844	Spleen
ENSG00000144792.9	ZNF660	4.23456	0.067337	2.29e-05	0.255113	1	2	2	2.29e-05	0.930336	Adipose_Visceral_Omentum
ENSG00000144792.9	ZNF660	4.23456	0.065707	2.29e-05	0.223282	1	2	2	2.29e-05	0.953417	Adrenal_Gland
ENSG00000144792.9	ZNF660	4.23456	0.051956	2.29e-05	0.358185	1	1	1	2.29e-05	1.20576	Artery_Aorta
ENSG00000144792.9	ZNF660	4.23456	0.046538	2.29e-05	0.429893	1	2	2	2.29e-05	1.34612	Artery_Coronary
ENSG00000144792.9	ZNF660	4.23456	0.085814	2.29e-05	0.142245	1	2	2	2.29e-05	0.730019	Brain_Amygdala
ENSG00000144792.9	ZNF660	4.23456	0.092475	2.29e-05	0.135824	1	2	2	2.29e-05	0.677436	Brain_Anterior_cingulate_cortex_BA24
ENSG00000144792.9	ZNF660	4.23456	0.049506	2.29e-05	0.382079	1	3	3	2.29e-05	1.26542	Brain_Cerebellar_Hemisphere
ENSG00000144792.9	ZNF660	4.23456	0.050097	2.29e-05	0.388751	1	3	3	2.29e-05	1.25049	Brain_Cerebellum
ENSG00000144792.9	ZNF660	4.23456	0.075185	2.29e-05	0.199611	1	2	2	2.29e-05	0.833224	Brain_Cortex
ENSG00000144792.9	ZNF660	4.23456	0.07933	2.29e-05	0.152311	1	2	2	2.29e-05	0.789687	Brain_Frontal_Cortex_BA9
ENSG00000144792.9	ZNF660	4.23456	0.076321	2.29e-05	0.139544	1	2	2	2.29e-05	0.820824	Brain_Hippocampus
ENSG00000144792.9	ZNF660	4.23456	0.071398	2.29e-05	0.159694	1	2	2	2.29e-05	0.877422	Brain_Putamen_basal_ganglia
ENSG00000144792.9	ZNF660	4.23456	0.076111	2.29e-05	0.134878	1	2	2	2.29e-05	0.823086	Brain_Substantia_nigra
ENSG00000144792.9	ZNF660	4.23456	0.068204	2.29e-05	0.241387	1	2	2	2.29e-05	0.918504	Breast_Mammary_Tissue
ENSG00000144792.9	ZNF660	4.23456	0.054736	2.29e-05	0.300092	1	3	3	2.29e-05	1.14451	Colon_Sigmoid
ENSG00000144792.9	ZNF660	4.23456	0.093752	2.29e-05	0.119549	1	2	2	2.29e-05	0.668209	Colon_Transverse
ENSG00000144792.9	ZNF660	4.23456	0.053936	2.29e-05	0.375152	1	2	2	2.29e-05	1.16148	Esophagus_Gastroesophageal_Junction
ENSG00000144792.9	ZNF660	4.23456	0.076358	2.29e-05	0.19591	1	2	2	2.29e-05	0.820426	Esophagus_Mucosa
ENSG00000144792.9	ZNF660	4.23456	0.057007	2.29e-05	0.302075	1	2	2	2.29e-05	1.09892	Heart_Atrial_Appendage
ENSG00000144792.9	ZNF660	4.23456	0.070499	2.29e-05	0.197165	1	1	1	2.29e-05	0.888607	Heart_Left_Ventricle
ENSG00000144792.9	ZNF660	4.23456	0.068764	2.29e-05	0.236224	1	1	1	2.29e-05	0.91103	Kidney_Cortex
ENSG00000144792.9	ZNF660	4.23456	0.072225	2.29e-05	0.214745	1	2	2	2.29e-05	0.867374	Minor_Salivary_Gland
ENSG00000144792.9	ZNF660	4.23456	0.10385	2.29e-05	0.093303	1	1	1	2.29e-05	0.603235	Muscle_Skeletal
ENSG00000144792.9	ZNF660	4.23456	0.052313	2.29e-05	0.390495	1	2	2	2.29e-05	1.19754	Ovary
ENSG00000144792.9	ZNF660	4.23456	0.055653	2.29e-05	0.317302	1	3	3	2.29e-05	1.12565	Pancreas
ENSG00000144792.9	ZNF660	4.23456	0.045809	2.29e-05	0.501877	1	2	2	2.29e-05	1.36754	Pituitary
ENSG00000144792.9	ZNF660	4.23456	0.082221	2.29e-05	0.168511	1	3	3	2.29e-05	0.761921	Small_Intestine_Terminal_Ileum
ENSG00000144792.9	ZNF660	4.23456	0.11451	2.29e-05	0.075109	1	2	2	2.29e-05	0.547081	Stomach
ENSG00000144792.9	ZNF660	4.23456	0.057288	2.29e-05	0.350244	1	2	2	2.29e-05	1.09353	Uterus
ENSG00000144792.9	ZNF660	4.23456	0.067729	2.29e-05	0.234853	1	2	2	2.29e-05	0.924952	Vagina
ENSG00000180596.7	HIST1H2BC	4.2297	0.612542	2.34e-05	0.002621	1	1	1	2.34e-05	0.074591	Brain_Frontal_Cortex_BA9
ENSG00000180596.7	HIST1H2BC	-4.2297	-0.69489	2.34e-05	0.002234	1	2	2	2.34e-05	0.065751	Heart_Atrial_Appendage
ENSG00000180573.9	HIST1H2AC	4.2297	0.716315	2.34e-05	0.002174	1	2	2	2.34e-05	0.063785	Pancreas
ENSG00000180573.9	HIST1H2AC	4.2297	0.602098	2.34e-05	0.002723	1	2	2	2.34e-05	0.075885	Spleen
ENSG00000180596.7	HIST1H2BC	-4.2297	-2.21272	2.34e-05	0.000204	1	1	1	2.34e-05	0.020649	Stomach
var_g represents the variance of the gene expression; n_snps_used represents the number of snps from the GWAS summary statistics used to perform S-PrediXcan; n_snps_in_cov indicates the number of snps in the covariance matrix; n_snps_in_models represents number of snps in the prediction model; best_gwas_p indicates the highest p-value from GWAS snps used in the prediction model; largest_weight represents the largest weight in the prediction model

### Sheet: STable16. S-MultiXcan results
Supplementary Table 16. S-MultiXcan
gene	gene_name	pvalue	n	n_indep	p_i_best	t_i_best	p_i_worst	t_i_worst
ENSG00000140564.11	FURIN	2.78e-10	5	1	2.78e-10	Brain_Hypothalamus	2.78e-10	Artery_Tibial
ENSG00000182511.11	FES	2.78e-10	7	1	2.78e-10	Artery_Aorta	2.78e-10	Artery_Aorta
ENSG00000271755.1	RP1-153G14.4	1.25e-07	19	2	1.65e-06	Adipose_Visceral_Omentum	0.204404	Brain_Cerebellum
ENSG00000157193.15	LRP8	5.5e-07	2	1	3.43e-07	Brain_Cerebellar_Hemisphere	1.58e-06	Brain_Cerebellum
ENSG00000124613.8	ZNF391	8.11e-07	13	3	0.00132885	Adipose_Visceral_Omentum	0.19462	Adrenal_Gland
ENSG00000187626.8	ZKSCAN4	1.54e-06	10	2	0.00070619	Liver	0.0051893	Skin_Sun_Exposed_Lower_leg
ENSG00000162385.10	MAGOH	2.05e-06	2	2	3.9e-07	Prostate	0.000192	Testis
ENSG00000136933.16	RABEPK	3.89e-06	34	2	5.49e-06	Spleen	0.304105	Artery_Coronary
n represents the number of tissues available for each gene; n_indep indicates the number of independent tissue variation in the tissue prediction model; p_i_best represents the best p-value from single-tissue S-PrediXcan association testing; t_i_best indicates the name of best single-tissue S-PrediXcan association; p_i_worst represents the worst p-value from single-tissue S-PrediXcan association testing; t_i_worst indicates the name of worst single-tissue S-PrediXcan association

### Sheet: STable17. Pathways
Supplementary Table 17. Gene-based pathway analyes
GENE SET	NGENES	BETA	BETA_STD	SE	P
Curated_gene_sets:reactome_dopamine_receptors	5	1.7438	0.028506	0.42035	1.68e-05
GO_bp:go_regulation_of_adenylate_cyclase_activating_g_protein_coupled_receptor_signaling_pathway	12	0.80824	0.020464	0.20785	5.06e-05
GO_bp:go_negative_regulation_of_lipid_kinase_activity	4	1.2265	0.017933	0.32058	6.54e-05
Curated_gene_sets:tesar_alk_targets_human_es_5d_up	5	1.6627	0.027181	0.46227	0.00016148
GO_bp:go_regulation_of_development_heterochronic	12	0.96995	0.024559	0.2716	0.00017808
GO_bp:go_dopamine_receptor_signaling_pathway	41	0.46685	0.021833	0.13378	0.00024247
Curated_gene_sets:iwanaga_e2f1_targets_induced_by_serum	24	0.55656	0.019923	0.16787	0.00045846
GO_bp:go_fat_cell_differentiation	203	0.20932	0.021687	0.063665	0.00050578
Curated_gene_sets:ding_lung_cancer_expression_by_copy_number	100	0.31238	0.022779	0.095545	0.00053983
GO_bp:go_behavioral_response_to_ethanol	10	0.81207	0.018771	0.25254	0.00065213
GO_mf:go_phosphatidylinositol_3_5_bisphosphate_phosphatase_activity	5	1.358	0.022199	0.42235	0.00065269
GO_bp:go_negative_regulation_of_adenylate_cyclase_activating_g_protein_coupled_receptor_signaling_pathway	9	0.81595	0.017893	0.25526	0.00069659
Curated_gene_sets:bafna_muc4_targets_up	7	1.2071	0.023347	0.37781	0.00070004
GO_bp:go_branching_involved_in_mammary_gland_duct_morphogenesis	23	0.61726	0.021631	0.19335	0.00070679
GO_bp:go_eating_behavior	31	0.55216	0.022459	0.17578	0.00084289
Curated_gene_sets:zhou_pancreatic_endocrine_progenitor	12	0.83329	0.021099	0.26823	0.00094758
GO_bp:go_rna_metabolic_process	1011	0.081863	0.01851	0.026553	0.0010262
GO_bp:go_mammary_gland_epithelium_development	68	0.34392	0.020698	0.11168	0.0010386
Curated_gene_sets:mattioli_multiple_myeloma_with_14q32_translocations	34	0.49679	0.021161	0.16169	0.0010632
GO_bp:go_regulation_of_fat_cell_differentiation	115	0.25626	0.020031	0.083673	0.0010985
GO_bp:go_regulation_of_camp_mediated_signaling	48	0.37134	0.018786	0.1221	0.0011798
GO_cc:go_nucleoplasm_part	1011	0.08102	0.018319	0.026742	0.0012257
GO_bp:go_regulation_of_calcineurin_mediated_signaling	33	0.46396	0.01947	0.15369	0.0012708
GO_bp:go_phospholipase_c_activating_dopamine_receptor_signaling_pathway	7	1.0462	0.020234	0.34733	0.0012996
Curated_gene_sets:ginestier_breast_cancer_20q13_amplification_dn	154	0.19695	0.017796	0.065746	0.0013716
Curated_gene_sets:caffarel_response_to_thc_8hr_5_up	14	0.59442	0.016256	0.20143	0.0015857
GO_bp:go_synaptic_growth_at_neuromuscular_junction	10	0.91642	0.021183	0.31071	0.0015937
GO_mf:go_opioid_receptor_activity	9	0.81897	0.01796	0.27771	0.0015959
GO_bp:go_neural_plate_regionalization	6	1.2126	0.021714	0.41333	0.0016764
GO_bp:go_positive_regulation_of_skeletal_muscle_fiber_development	8	1.0291	0.021277	0.35118	0.0016952
Curated_gene_sets:osada_ascl1_targets_up	44	0.39775	0.019268	0.13674	0.001817
GO_bp:go_adenylate_cyclase_activating_dopamine_receptor_signaling_pathway	10	0.85426	0.019746	0.29406	0.0018382
Curated_gene_sets:mcbryan_pubertal_breast_6_7wk_up	178	0.19204	0.018644	0.066536	0.0019519
GO_bp:go_ovulation	21	0.56103	0.018787	0.19452	0.0019643
GO_bp:go_neural_plate_anterior_posterior_regionalization	5	1.3003	0.021256	0.45086	0.0019657
GO_bp:go_mammary_gland_duct_morphogenesis	31	0.48493	0.019725	0.16861	0.0020163
GO_bp:go_cerebral_cortex_gabaergic_interneuron_differentiation	10	0.85581	0.019782	0.29815	0.0020519
GO_bp:go_cellular_response_to_morphine	4	1.3957	0.020407	0.48644	0.0020599
GO_bp:go_membrane_docking	172	0.17797	0.016987	0.062093	0.0020802
Curated_gene_sets:lopez_mesothelioma_survival_up	14	0.69526	0.019013	0.24258	0.0020803
GO_bp:go_mammary_gland_epithelial_cell_proliferation	27	0.49053	0.018623	0.17153	0.0021222
GO_bp:go_regulation_of_membrane_tubulation	6	0.93881	0.016811	0.32862	0.0021418
Curated_gene_sets:ramalho_stemness_dn	67	0.30657	0.018315	0.10754	0.0021826
GO_bp:go_opioid_receptor_signaling_pathway	11	0.73808	0.017893	0.25896	0.0021875
GO_bp:go_regulation_of_receptor_catabolic_process	9	0.94032	0.020621	0.33279	0.0023623
GO_mf:go_phosphatase_activator_activity	16	0.54917	0.016054	0.19489	0.0024198
Curated_gene_sets:yang_breast_cancer_esr1_bulk_dn	23	0.53988	0.018919	0.19175	0.0024378
GO_bp:go_negative_regulation_of_histone_deacetylation	3	1.644	0.020818	0.5842	0.0024486
Curated_gene_sets:korkola_correlated_with_pou5f1	30	0.43208	0.01729	0.15398	0.00251
GO_bp:go_regulation_of_dopamine_uptake_involved_in_synaptic_transmission	8	0.85012	0.017577	0.30344	0.0025454

### Sheet: STable 18. Summary of genes
Supplementary Table 18. Genes identified in variant or gene-level analyses
Chr	Gene	Analysis	Function of encoded product	Tissue specificity	Previous GWS hits reported in locus or gene
1	LRP8	TWAS (brain region)	LRP8 encodes low-density lipoprotein receptor-related protein 8, a functional component of low density lipoprotein receptor complex of proteins at the excitatory synapses, where it mediates neuroplasticity in the adult brain (Telese et al., 2015; Beffert et al., 2006)	LRP8 is preferentially expressed in fetal brain tissue (Li et al., 2016) and mouse brain microvessels (Zhang et al., 2020)	By interacting with a MAPK8IP1 allele, LRP8 polymorphism increased the risk of Alzheimer's disease (Helbecque et al., 2009). LRP8 has also been identified as a susceptibility gene for psychosis (Li et al., 2016)
3	ZNF660	TWAS (brain region)	ZNF660 encodes zinc finger protein 660 and is likely a transcription factor	ZNF660 is largely expressed in the brain cerebellum, cervix, ovary, pituitary and uterus (https://www.gtexportal.org). ZNF660 promoter is highly methylated in liquid biopsies from serum of patients with prostrate cancer (Haldrup et al., 2019)
5	NNT	GWAS	NNT encodes Nicotinamide Nucleotide Transhydrogenase, a polypeptide made up of 1086 amino acids. NNT is a key protein in the inner mitochondrial membrane that aids the production of NADPH (Roucher-Boulez et al., 2016; Francisco et al., 2018)	NNT is evenly expressed in human brain cell types (Darmanis et al., 2015) and in the heart, skeletal muscles, and EBV transformed lymphocyte cells (https://www.gtexportal.org).	A rare NNT variant was nominally associated with Alzheimer-type dementia (Gal et al., 2018). NNT mutations are linked with familial glucocorticoid deficiency (Meimaridou et al., 2012)
6	OPRM1	GWAS, gene-based association	OPRM1 encodes the mu-1 opioid receptor, a member of the G protein-coupled receptor family. OPRM1 has been identified to serve a role in dependence to other substances, such as cocaine, alcohol and nicotine by acting as the primary receptor site that modulates the dopamine system (Wang et al., 1994; Bond et al., 1998; Pan et al., 2003). OPRM1 rs1799971 has been identified as a modulator of synaptic function in hiPSCs and its alternate allele may be involved in differential N-linked glycosylation (Mestek etal., 1995; Halikere et al., 2019)	OPRM1 is expressed in many tissues with the highest levels in brain regions, such as the cerebellum, cerebellar hemisphere, nucleus accumbens (basal ganglia), hypothalamus and caudate basal ganglia, and non-brain tissues, such as the testis (https://www.gtexportal.org).	Genome-wide significant association of this functional coding variant (rs1799971) has been associated with opioid use disorder in European Americans (Zhou et al., 2020). Polymorphisms in OPRM1 is associated with general risk for substance dependence (Schwantes-An et al., 2016)
6	CDKAL1	GWAS	CDKAL1 encodes CDK5 regulatory subunit associated protein 1 like 1, a member of the methylthiotransferase family.	CDKAL1 is highly expressed in skeletal muscle and brain cells (Scott et al., 2007)	Variant within intron 5 of CDKAL1 may be involved in type 2 diabetes (Scott et al., 2007; Zeggini et al., 2007; Steinthorsdottir et al., 2007)
6	SOX4	GWAS	SOX4 encodes Sex Determining Region Y (SRY) related HMG-box, a family of transcription factors that regulate embryonic development and determination of the cell fate. SOX4 expression shows an age-dependent pattern with high expression levels in all brain regions during the first two trimesters and lower expression during third and fourth decades of life (Zawerton et al., 2019).	SOX4 mRNA is mainly expressed in the uterus, testis, and cervix (https://www.gtexportal.org)	A de-novo SOX4 mutation has been associated with developmental delay, intellectual disability, mild facial and digital morphological abnormalities (Zawerton et al., 2019)
6	BTNL2	GWAS	BTNL2 encodes major histocompatibility complex, class II associated, type I transmembrane protein, a member of the butyrophilin-like B7 family of immunoregulators	BTNL2 mRNA is mainly expressed in the cervix, small intestine, and ovary, nerve-tibial and cervix (https://www.gtexportal.org)	BTNL2 gene polymorphisms have been associated with sarcoidosis (Lin et al., 2015), oestheoathritis (Sun et al., 2019) and type 1 diabetes (Tian et al., 2019)
6	MRS2	GWAS	MRS2 encodes mitochondrial RNA splicing 2, a magnessium channel protein involved in regulating magnessium homeostasis in the mitochondria (Yamanaka et al., 2016)	MRS2 is highly expressed in the brain cerebellum, brain cerebellar hemisphere and EBV transformed lymphocyte cells (https://www.gtexportal.org).	Genetic variations in MRS2 have been linked with Type 2 diabetes risk (Chan et al., 2015)
6	PRL	GWAS	PRL encodes the anterior pituitary hormone prolactin, which plays essential role in regulating immune system cells, mediates survival of cells via apoptosis, and promotes lactation (Matsuda et al., 2004)	PRL is mainly expressed in the pituitary (https://www.gtexportal.org) and in endothelial cells (Ge et al., 2007)	A common variant near PRL has been shown to contribute to early onset obesity in children (Meyre et al., 2009) and adiposity in males (Nilsson et al., 2011)
6	RP1-153G14.4	TWAS (brain region)		RP1-153G14.4 is ubiquitously expressed with higher expression levels in the brain and nerve-tibial (https://www.gtexportal.org).
6	LINC01556	TWAS (brain region)	LINC01556 encodes long intergenic non-protein coding RNA 1556 and its function remains largely uncharacterized	LINC01556 is highly expressed in the testis (https://www.gtexportal.org). Differential LINC01556 5-hydroxymethyctosine profiles was observed in circulating cell-free DNA of individuals with type 2 diabetes (Han et al., 2021)	LINC01556 has been associated with immune response and autoimmune diseases (Barcellos et al., 2009; Johnson et al., 2010)
7	CHRM2	Gene-based association	CHRM2 encodes cholinergic receptor muscarinic 2. Muscarinic receptors exert both inhibitory and excitatory effects in the neurons and synapse, and regulate acetylcholine release during acquisition and retention of several learning tasks (Seeger et al., 2004; Gautam et al., 2006)	CHRM2 isoforms are expressed in the brain (Fenech et al., 2003; Krejci et al., 2004; Gosso et al., 2007). CHRM2 mRNA is also expressed in the colon and esophagus (https://www.gtexportal.org).	Mutations in the CHRM2 gene have been associated with severity of alcohol dependence (Jung et al., 2011), reduced M2 receptor binding in bipolar disorder (Cannon et al., 2011), gray matter deficits in schizophrenia (Jagannathan et al., 2010), and age of onset of alcohol use disorder (Chorlian et al., 2013)
8	TSNARE1	GWAS	TSNARE1 encodes T-SNARE Domain Containing 1 and regulates endosomal trafficking in cortical neurons (Plooster et al., 2021)	Altering expression of TSNARE1 changed neurodevelopment in zebrafish (Fromer et al., 2016). Altered TSNARE1 expression levels in excitatory neurons has been linked with synaptic vesicle recycling, and may a play a role in schizophrenia risk (Schrode et al., 2019)	Polymorphisms in TSNARE1 has been associated with schizophrenia (Rikpe et al., 2014; Liu et al., 2021)
9	SCAI	GWAS	SCAI encodes suppressor of cancer cell invasion, a cellular factor in the transcriptional machinery that modulates repair of DNA double-strand breaks and regulates cell migration (Hansen et al., 2016)	SCAI is highly expressed in the brain cortex, cerebellar hemisphere and hippocampus (https://www.gtexportal.org). SCAI was highly enriched in neurons than in astrocytes (Mizukochi et al., 2020)
9	RABEPK	GWAS	RABEPK encodes an effector protein (Rab9 effector protein kelch motifs), which plays active role in the endosome to trans-Golgi network trafficking (Diaz et al., 1997)	RABEPK is ubiquitously expressed, with high levels observed in the liver, testis and brain (https://www.gtexportal.org)
10	FBXW4	GWAS	FBXW4 encodes F-box/WD-40 domain protein-4, a member of the F-box/WD-40 protein family, which plays important role in targeting proteins through their WD-40 binding domains for ubiquitination.	FBXW4 is highly expressed in the brain spinal cord, colon, oesophagus and nerve tibial tissues (https://www.gtexportal.org). Disrupted expression of the FBXW4 gene is well documented in human cancers (Lockwood et al., 2013; Han et al., 2020)	Mutations in the FBXW4 gene has been associated with absence of central digits in mice (Friedli et al., 2008) and underdeveloped limbs in humans (Calcia et al., 2013)
11	NCAM1	GWAS	NCAM1 encodes Neural Cell Adhesion Molecule 1, a cell adhesion protein which is a member of the immunoglobulin protein family. NCAM1 plays critical role in development of the nervous system by regulating neuronal-adhesion, synaptic plasticity, signal transductory activites and cell migration (Walmod et al., 2004)	NCAM1 mRNA is highly expressed in the brain (https://www.gtexportal.org). Low plasma NCAM1 expression levels has been associated with social motivation, social communication, gross motor ability and developmental quotient in children with ASD (Yang et al., 2019). NCAM1 expression profiles in prefrontal cortex of postmortem brains (Tochigi et al., 2008) and amygdala (Varea et al., 2012) is related to MDD	Polymorphisms and splice variants in NCAM1 is associated with bipolar disorder and schizophrenia (Atze et al., 2007) and ADHD-related phenotypes (Mota et al., 2015). Deletion of NCAM1 results in depressive- and anxiety-like phenotypes in mice (Jürgenson et al., 2012). NCAM1 is involved in activation of the anterior cingulate cortex (ACC) induced by peripheral nerve injury, a key clinical feature of pain (Ko et al., 2018)
11	DRD2	Gene-based association	DRD2 encodes D2 dopamine receptor, a member of the G protein-coupled receptors located on the postsynaptic dopaminergic neurons, which plays active role in the reward-mediating mesocorticolimbic pathways (Neville et al., 2004). DRD2 signalling has been shown to regulate physiological activities related to movement, hormone secretion and drug abuse (Usiello et al., 2000). Dopamine receptors also plays critical role as antipsychotic drug targets for treating schizophrenia (Usiello et al., 2000; Neville et al., 2004)	DRD2 is abundantly expressed in brain regions, such as the caudate basal ganglia, nucleus accumbens, putamen, and substantia nigra, and is also detected in the pitutitary tissue (https://www.gtexportal.org). Elevated DRD2 levels in the cholinergic interneurons in the nucleus accumbens has been linked with susceptibility to cocaine-seeking behavior (Lee et al., 2020)	DRD2 polymorphisms have been associated with addiction vulnerability (Koeneke et al., 2020), ADHD (Mota et al., 2015), schizophrenia (Lencz et al., 2006; Glatt et al., 2006; Luykx et al., 2017), and parkinson's disease (Oliviera et al., 1999). A missense mutation in DRD2 has also been shown to cause myoclonus dystonia (van der Weijden et al., 2021).
15	FURIN	GWAS, TWAS (brain region)	FURIN encodes a proprotein convertase involved in protein and peptide precursors transport (Louagie et al., 2008). FURIN has been identified as a regulatory component of the brain that enhances dendritic morphogenesis and learning and memory in the hippocampus (Zhu et al., 2018)	FURIN is ubiquosly expressed (https://www.gtexportal.org), however, increased FURIN levels has been observed in the temporal neocortex of epileptic patients and in the hippocampus and cortex of epileptic mice (Yang et al., 2018)	Genome-wide significant association of rs4702 has been associated with schizophrenia (Schrode et al., 2019) and affects FURIN expression levels in dorsolateral prefrontal cortex of individuals with schizophrenia (Fromer et al., 2016).
15	FES	TWAS (brain region)	FES encodes proto-oncogene tyrosine kinase. FES is involved in tyrosine kinase activity that helps to maintain cellular transformation and microglia proliferation, which is a key cellular feature of neurological diseases (Krady et al., 2002)	FES is predominatly expressed in the spleen, whole blood and lungs (https://www.gtexportal.org).	Variant within FES may be involved in cardiovascular disease risk (Timmers et al., 2019)
16	CDH8	GWAS	CDH8 encodes cadherin 8, an ATP-dependent protein that regulates calcium-dependent cell-cell adhesion and chromatin remodeling (Thompson et al., 2008) and also plays a role in normal proliferation and differentiation of neuronal progenitors (Cotney et al., 2015)	CDH8 is predominatly localized in the brain (https://www.gtexportal.org) with high expression levels in the brain cortex (Pagnamenta et al., 2011)	Loss of function mutations in CDH8 has been associated with ASD risk (Bernier et al., 2014). CDH8 has been shown regulate the activity of other ASD-related genes during brain development in humans (Cotney et al., 2015)
16	FTO	Gene-based association	FTO encodes fat mass and obesity associated protein (also known as Alpha-Ketoglutarate Dependence Dioxygenase). FTO belongs to the AlkB related non-haem iron and 2-oxoglutarate-dependent oxygenase superfamily, and is involved in regulating adult neurogenesis, learning and memory (Li et al., 2017)	FTO is ubiquitously expressed including in the brain, largely in the brain cerebellar hemisphere, frontal cortex, hypothalamus and nucleus accumbens (https://www.gtexportal.org). FTO mRNA levels are highly expressed in the hypothalamic nuclei in the brain, where it regulates energy metabolism (Gerken et al., 2007)	FTO is largely considered as an obesity risk gene (Loos & Yeo, 2014; Flores-Dorantes et al., 2020). FTO-risk alleles have been associated with increased grey matter volume in the cerebellum and temporal cortex in children (Lugo-Candelas et al., 2020) and reduced reduced medial prefrontal cortical activity during aging (Chuang et al., 2015)
19	KCNN1	GWAS	KCNN1 encodes Potassium Calcium-Activated Channel Subfamily N Member 1, a member of the potassium channel protein family involved in regulating neuronal excitability and trafficking of potassium ions across biological membranes (Kohler et al., 1996)	KCNN1 is highly expressed in the brain cortex and hippocampus (https://www.gtexportal.org). KCNN1 expression in the nuclaer accumbens (NAc), superior frontal gyrus, or basolateral amygdala is altered upon exposure to alcohol, opiates or nicotine (Padula et al., 2015). Differentially hydroxymethylated regions and increased expression of KCNN1 in the NAc has been associated with abstinence from drug-taking (methamphetamine) behaviors (Cadet et al., 2017)
20	RNF114	GWAS	RNF114 encodes Ring Finger Protein 114, a ubiquitin binding protein that promotes the ubiquitination of other protein substrates involved in cell apoptosis and innate immune responses (Bijlmakers et al., 2011)	RNF114 is ubiquosly expressed (https://www.gtexportal.org)	A susceptibility loci in RNF114 has been associated with psoriasis (Capon et al., 2008; Stuart et al., 2010)

### Sheet: STable19. Drug-gene int.
Supplementary Table 19. Drug-gene interactions identified by the Drug Gene Interaction Database
gene_name	gene_claim_name	entrez_id	interaction_claim_source	interaction_types	drug_claim_name	drug_claim_primary_name	drug_name	drug_concept_id	interaction_group_score	atc	atc_class
CHRM2	P08172	1129	TdgClinicalTrial		DOXACURIUM	DOXACURIUM	DOXACURIUM	chembl:CHEMBL1237123	1.42	D00760	M03 MUSCLE RELAXANTS
CHRM2	P08172	1129	TEND		DOXACURIUM	DOXACURIUM	DOXACURIUM	chembl:CHEMBL1237123	1.42	D00760	M03 MUSCLE RELAXANTS
CHRM2	BE0000560	1129	DrugBank	antagonist	DB01135	Doxacurium	DOXACURIUM	chembl:CHEMBL1237123	1.42	D00760	M03 MUSCLE RELAXANTS
CHRM2	BE0000560	1129	DrugBank	antagonist	DB01148	Flavoxate	FLAVOXATE	chembl:CHEMBL1493	0.95	D07961	G04 UROLOGICALS
CHRM2	P08172	1129	TEND		FLAVOXATE	FLAVOXATE	FLAVOXATE	chembl:CHEMBL1493	0.95	D07961	G04 UROLOGICALS
CHRM2	P08172	1129	TdgClinicalTrial		FLAVOXATE	FLAVOXATE	FLAVOXATE	chembl:CHEMBL1493	0.95	D07961	G04 UROLOGICALS
CHRM2	BE0000560	1129	DrugBank	antagonist	DB00387	Procyclidine	PROCYCLIDINE	chembl:CHEMBL86715	0.85	D08425	N04 ANTI-PARKINSON DRUGS
CHRM2	P08172	1129	TdgClinicalTrial		PROCYCLIDINE	PROCYCLIDINE	PROCYCLIDINE	chembl:CHEMBL86715	0.85	D08425	N04 ANTI-PARKINSON DRUGS
CHRM2	P08172	1129	TEND		PROCYCLIDINE	PROCYCLIDINE	PROCYCLIDINE	chembl:CHEMBL86715	0.85	D08425	N04 ANTI-PARKINSON DRUGS
CHRM2	BE0000560	1129	DrugBank	antagonist	DB00383	Oxyphencyclimine	OXYPHENCYCLIMINE	chembl:CHEMBL1495	0.83	D08325	A03 DRUGS FOR FUNCTIONAL GASTROINTESTINAL DISORDERS
CHRM2	P08172	1129	TEND		OXYPHENCYCLIMINE	OXYPHENCYCLIMINE	OXYPHENCYCLIMINE	chembl:CHEMBL1495	0.83	D08325	A03 DRUGS FOR FUNCTIONAL GASTROINTESTINAL DISORDERS
CHRM2	P08172	1129	TdgClinicalTrial		OXYPHENCYCLIMINE	OXYPHENCYCLIMINE	OXYPHENCYCLIMINE	chembl:CHEMBL1495	0.83	D08325	A03 DRUGS FOR FUNCTIONAL GASTROINTESTINAL DISORDERS
CHRM2	P08172	1129	TdgClinicalTrial		OXYBUTYNIN	OXYBUTYNIN	OXYBUTYNIN	chembl:CHEMBL1231	0.74	D00465	G04 UROLOGICALS
CHRM2	BE0000560	1129	DrugBank	antagonist	DB01062	Oxybutynin	OXYBUTYNIN	chembl:CHEMBL1231	0.74	D00465	G04 UROLOGICALS
CHRM2	1129	1129	GuideToPharmacology	antagonist	135650784	OXYBUTYNIN	OXYBUTYNIN	chembl:CHEMBL1231	0.74	D00465	G04 UROLOGICALS
CHRM2	CHRM2	1129	ChemblInteractions	antagonist	CHEMBL1231	OXYBUTYNIN	OXYBUTYNIN	chembl:CHEMBL1231	0.74	D00465	G04 UROLOGICALS
CHRM2	P08172	1129	TEND		OXYBUTYNIN	OXYBUTYNIN	OXYBUTYNIN	chembl:CHEMBL1231	0.74	D00465	G04 UROLOGICALS
CHRM2	P08172	1129	TEND		MIVACURIUM	MIVACURIUM	MIVACURIUM	chembl:CHEMBL1182833	0.71	D00763	M03 MUSCLE RELAXANTS
CHRM2	BE0000560	1129	DrugBank	antagonist,partial agonist	DB01226	Mivacurium	MIVACURIUM	chembl:CHEMBL1182833	0.71	D00763	M03 MUSCLE RELAXANTS
CHRM2	P08172	1129	TdgClinicalTrial		MIVACURIUM	MIVACURIUM	MIVACURIUM	chembl:CHEMBL1182833	0.71	D00763	M03 MUSCLE RELAXANTS
CHRM2	1129	1129	GuideToPharmacology	agonist	135649988	BETHANECHOL	BETHANECHOL	chembl:CHEMBL1482	0.66	C06850	N07 OTHER NERVOUS SYSTEM DRUGS
CHRM2	BE0000560	1129	DrugBank	agonist	DB01019	Bethanechol	BETHANECHOL	chembl:CHEMBL1482	0.66	C06850	N07 OTHER NERVOUS SYSTEM DRUGS
CHRM2	BE0000560	1129	DrugBank	antagonist	DB01338	Pipecuronium	PIPECURONIUM	chembl:CHEMBL1201206	0.63	D00764	M03 MUSCLE RELAXANTS
CHRM2	P08172	1129	TdgClinicalTrial		TRIDIHEXETHYL	TRIDIHEXETHYL	TRIDIHEXETHYL	chembl:CHEMBL1201354	0.59	C07861	A03 DRUGS FOR FUNCTIONAL GASTROINTESTINAL DISORDERS
CHRM2	BE0000560	1129	DrugBank	antagonist	DB00505	Tridihexethyl	TRIDIHEXETHYL	chembl:CHEMBL1201354	0.59	C07861	A03 DRUGS FOR FUNCTIONAL GASTROINTESTINAL DISORDERS
CHRM2	P08172	1129	TEND		TRIDIHEXETHYL	TRIDIHEXETHYL	TRIDIHEXETHYL	chembl:CHEMBL1201354	0.59	C07861	A03 DRUGS FOR FUNCTIONAL GASTROINTESTINAL DISORDERS
CHRM2	P08172	1129	TEND		CARBACHOL	CARBACHOL	CARBACHOL	chembl:CHEMBL14	0.54	D00524	N07 OTHER NERVOUS SYSTEM DRUGS
CHRM2	P08172	1129	TdgClinicalTrial		CARBACHOL	CARBACHOL	CARBACHOL	chembl:CHEMBL14	0.54	D00524	N07 OTHER NERVOUS SYSTEM DRUGS
CHRM2	1129	1129	GuideToPharmacology	agonist	135650055	CARBACHOL	CARBACHOL	chembl:CHEMBL14	0.54	D00524	N07 OTHER NERVOUS SYSTEM DRUGS
CHRM2	P08172	1129	TdgClinicalTrial		ROCURONIUM	ROCURONIUM	ROCURONIUM	chembl:CHEMBL1201244	0.47	D00765	M03 MUSCLE RELAXANTS
CHRM2	BE0000560	1129	DrugBank	antagonist	DB00728	Rocuronium	ROCURONIUM	chembl:CHEMBL1201244	0.47	D00765	M03 MUSCLE RELAXANTS
CHRM2	BE0000560	1129	DrugBank	antagonist	DB08801	Dimetindene	DIMETHINDENE	chembl:CHEMBL22108	0.47	D07853	D04 ANTIPRURITICS, INCL. ANTIHISTAMINES, ANESTHETICS, ETC.
CHRM2	1129	1129	GuideToPharmacology	antagonist	187051786	SOLIFENACIN	SOLIFENACIN	chembl:CHEMBL1734	0.47	D08522	G04 UROLOGICALS
CHRM2	1129	1129	GuideToPharmacology	antagonist	135650172	DEXETIMIDE	DEXETIMIDE	chembl:CHEMBL1908364	0.47	D03711	N04 ANTI-PARKINSON DRUGS
CHRM2	P08172	1129	TEND		ROCURONIUM	ROCURONIUM	ROCURONIUM	chembl:CHEMBL1201244	0.47	D00765	M03 MUSCLE RELAXANTS
CHRM2	P08172	1129	TdgClinicalTrial		SOLIFENACIN	SOLIFENACIN	SOLIFENACIN	chembl:CHEMBL1734	0.47	D08522	G04 UROLOGICALS
CHRM2	BE0000560	1129	DrugBank	antagonist	DB01591	Solifenacin	SOLIFENACIN	chembl:CHEMBL1734	0.47	D08522	G04 UROLOGICALS
CHRM2	BE0000560	1129	DrugBank	antagonist	DB00483	Gallamine triethiodide	GALLAMINE TRIETHIODIDE	chembl:CHEMBL1200993	0.43	D02292	M03 MUSCLE RELAXANTS
CHRM2	BE0000560	1129	DrugBank	antagonist	DB00424	Hyoscyamine	HYOSCYAMINE	chembl:CHEMBL1331216	0.38	D00147	A03 DRUGS FOR FUNCTIONAL GASTROINTESTINAL DISORDERS
CHRM2	BE0000560	1129	DrugBank	antagonist	DB01036	Tolterodine	TOLTERODINE	chembl:CHEMBL1382	0.38	D00646	G04 UROLOGICALS
CHRM2	P08172	1129	TdgClinicalTrial		TOLTERODINE	TOLTERODINE	TOLTERODINE	chembl:CHEMBL1382	0.38	D00646	G04 UROLOGICALS
CHRM2	P08172	1129	TEND		METIXENE	METIXENE	METHIXENE	chembl:CHEMBL1201342	0.38	D08209	N04 ANTI-PARKINSON DRUGS
CHRM2	1129	1129	GuideToPharmacology	antagonist	135651269	TOLTERODINE	TOLTERODINE	chembl:CHEMBL1382	0.38	D00646	G04 UROLOGICALS
CHRM2	P08172	1129	TEND		TOLTERODINE	TOLTERODINE	TOLTERODINE	chembl:CHEMBL1382	0.38	D00646	G04 UROLOGICALS
CHRM2	P08172	1129	TdgClinicalTrial		METIXENE	METIXENE	METHIXENE	chembl:CHEMBL1201342	0.38	D08209	N04 ANTI-PARKINSON DRUGS
CHRM2	BE0000560	1129	DrugBank	antagonist	DB01337	Pancuronium	PANCURONIUM	chembl:CHEMBL185073	0.38	C07551	M03 MUSCLE RELAXANTS
CHRM2	BE0000560	1129	DrugBank	antagonist	DB00332	Ipratropium	IPRATROPIUM	chembl:CHEMBL1621597	0.37	D02212	R01 NASAL PREPARATIONS
CHRM2	P08172	1129	TEND		IPRATROPIUM	IPRATROPIUM	IPRATROPIUM	chembl:CHEMBL1621597	0.37	D02212	R01 NASAL PREPARATIONS
CHRM2	1129	1129	GuideToPharmacology	antagonist	135650410	IPRATROPIUM	IPRATROPIUM	chembl:CHEMBL1621597	0.37	D02212	R01 NASAL PREPARATIONS
CHRM2	P08172	1129	TdgClinicalTrial		IPRATROPIUM	IPRATROPIUM	IPRATROPIUM	chembl:CHEMBL1621597	0.37	D02212	R01 NASAL PREPARATIONS
CHRM2	BE0000560	1129	DrugBank	antagonist	DB00508	Triflupromazine	TRIFLUPROMAZINE	chembl:CHEMBL570	0.36	D00390	N05 PSYCHOLEPTICS
CHRM2	P08172	1129	TEND		TRIFLUPROMAZINE	TRIFLUPROMAZINE	TRIFLUPROMAZINE	chembl:CHEMBL570	0.36	D00390	N05 PSYCHOLEPTICS
CHRM2	P08172	1129	TdgClinicalTrial		TRIFLUPROMAZINE	TRIFLUPROMAZINE	TRIFLUPROMAZINE	chembl:CHEMBL570	0.36	D00390	N05 PSYCHOLEPTICS
CHRM2	CHRM2	1129	ChemblInteractions	antagonist	CHEMBL517712	ATROPINE	ATROPINE	chembl:CHEMBL517712	0.35	D00113	A03 DRUGS FOR FUNCTIONAL GASTROINTESTINAL DISORDERS
CHRM2	BE0000560	1129	DrugBank	antagonist	DB00572	Atropine	ATROPINE	chembl:CHEMBL517712	0.35	D00113	A03 DRUGS FOR FUNCTIONAL GASTROINTESTINAL DISORDERS
CHRM2	P08172	1129	TdgClinicalTrial		ATROPINE	ATROPINE	ATROPINE	chembl:CHEMBL517712	0.35	D00113	A03 DRUGS FOR FUNCTIONAL GASTROINTESTINAL DISORDERS
CHRM2	P08172	1129	TEND		ATROPINE	ATROPINE	ATROPINE	chembl:CHEMBL517712	0.35	D00113	A03 DRUGS FOR FUNCTIONAL GASTROINTESTINAL DISORDERS
CHRM2	1129	1129	GuideToPharmacology	antagonist	135652667	ATROPINE	ATROPINE	chembl:CHEMBL517712	0.35	D00113	A03 DRUGS FOR FUNCTIONAL GASTROINTESTINAL DISORDERS
CHRM2	P08172	1129	TdgClinicalTrial		TIOTROPIUM	TIOTROPIUM	TIOTROPIUM	chembl:CHEMBL1900528	0.34	D10744	R03 DRUGS FOR OBSTRUCTIVE AIRWAY DISEASES
CHRM2	1129	1129	GuideToPharmacology	antagonist	135651266	TIOTROPIUM	TIOTROPIUM	chembl:CHEMBL1900528	0.34	D10744	R03 DRUGS FOR OBSTRUCTIVE AIRWAY DISEASES
CHRM2	BE0000560	1129	DrugBank	antagonist	DB01409	Tiotropium	TIOTROPIUM	chembl:CHEMBL1900528	0.34	D10744	R03 DRUGS FOR OBSTRUCTIVE AIRWAY DISEASES
CHRM2	BE0000560	1129	DrugBank	binder	DB00986	Glycopyrronium	GLYCOPYRRONIUM	chembl:CHEMBL1201335	0.32	D10938	D11 OTHER DERMATOLOGICAL PREPARATIONS
CHRM2	BE0000560	1129	DrugBank	antagonist	DB00496	Darifenacin	DARIFENACIN	chembl:CHEMBL1346	0.32	D03654	G04 UROLOGICALS
CHRM2	1129	1129	GuideToPharmacology	antagonist	135650160	DARIFENACIN	DARIFENACIN	chembl:CHEMBL1346	0.32	D03654	G04 UROLOGICALS
CHRM2	BE0000560	1129	DrugBank	antagonist	DB00747	Scopolamine	SCOPOLAMINE	chembl:CHEMBL569713	0.3	D01451	A03 DRUGS FOR FUNCTIONAL GASTROINTESTINAL DISORDERS
CHRM2	Muscarinic acetylcholine receptor M2	1129	TTD		Scopolamine	Scopolamine	SCOPOLAMINE	chembl:CHEMBL569713	0.3	D01451	A03 DRUGS FOR FUNCTIONAL GASTROINTESTINAL DISORDERS
CHRM2	1129	1129	GuideToPharmacology	antagonist	135651031	SCOPOLAMINE	SCOPOLAMINE	chembl:CHEMBL569713	0.3	D01451	A03 DRUGS FOR FUNCTIONAL GASTROINTESTINAL DISORDERS
CHRM2	1129	1129	GuideToPharmacology	antagonist	135650349	HEXOCYCLIUM	HEXOCYCLIUM	chembl:CHEMBL1201325	0.28	C07811	A03 DRUGS FOR FUNCTIONAL GASTROINTESTINAL DISORDERS
CHRM2	1129	1129	GuideToPharmacology	antagonist	178104021	ACLIDINIUM	ACLIDINIUM	chembl:CHEMBL1194325	0.28	D08837	R03 DRUGS FOR OBSTRUCTIVE AIRWAY DISEASES
CHRM2	BE0000560	1129	DrugBank	antagonist	DB08897	Aclidinium	ACLIDINIUM	chembl:CHEMBL1194325	0.28	D08837	R03 DRUGS FOR OBSTRUCTIVE AIRWAY DISEASES
CHRM2	P08172	1129	TdgClinicalTrial		ACLIDINIUM	ACLIDINIUM	ACLIDINIUM	chembl:CHEMBL1194325	0.28	D08837	R03 DRUGS FOR OBSTRUCTIVE AIRWAY DISEASES
CHRM2	BE0000560	1129	DrugBank	antagonist	DB06787	Hexocyclium	HEXOCYCLIUM	chembl:CHEMBL1201325	0.28	C07811	A03 DRUGS FOR FUNCTIONAL GASTROINTESTINAL DISORDERS
CHRM2	BE0000560	1129	DrugBank	antagonist	DB00376	Trihexyphenidyl	TRIHEXYPHENIDYL	chembl:CHEMBL1490	0.27	D08638	N04 ANTI-PARKINSON DRUGS
CHRM2	BE0000560	1129	DrugBank	antagonist	DB00809	Tropicamide	TROPICAMIDE	chembl:CHEMBL1200604	0.24	D00397	S01 OPHTHALMOLOGICALS
CHRM2	CHRM2	1129	ChemblInteractions	antagonist	CHEMBL1722209	TOLTERODINE TARTRATE	TOLTERODINE TARTRATE	chembl:CHEMBL1722209	0.24	D00646	G04 UROLOGICALS
CHRM2	CHRM2	1129	ChemblInteractions	antagonist	CHEMBL1201765	FESOTERODINE FUMARATE	FESOTERODINE FUMARATE	chembl:CHEMBL1201765	0.24	D07226	G04 UROLOGICALS
CHRM2	CHRM2	1129	ChemblInteractions	agonist	CHEMBL1768	BETHANECHOL CHLORIDE	BETHANECHOL CHLORIDE	chembl:CHEMBL1768	0.24	C06850	N07 OTHER NERVOUS SYSTEM DRUGS
CHRM2	BE0000560	1129	DrugBank	antagonist	DB11235	Thonzylamine	THONZYLAMINE	chembl:CHEMBL1623738	0.24	D08587	D04 ANTIPRURITICS, INCL. ANTIHISTAMINES, ANESTHETICS, ETC.
CHRM2	1129	1129	GuideToPharmacology	agonist	135650824	PILOCARPINE	PILOCARPINE	chembl:CHEMBL550	0.24	D00525	N07 OTHER NERVOUS SYSTEM DRUGS
CHRM2	P08172	1129	TdgClinicalTrial		PILOCARPINE	PILOCARPINE	PILOCARPINE	chembl:CHEMBL550	0.24	D00525	N07 OTHER NERVOUS SYSTEM DRUGS
CHRM2	CHRM2	1129	ChemblInteractions	antagonist	CHEMBL3084748	TROSPIUM CHLORIDE	TROSPIUM CHLORIDE	chembl:CHEMBL3084748	0.24	D01103	G04 UROLOGICALS
CHRM2	CHRM2	1129	ChemblInteractions	antagonist	CHEMBL1200803	SOLIFENACIN SUCCINATE	SOLIFENACIN SUCCINATE	chembl:CHEMBL1200803	0.24	D08522	G04 UROLOGICALS
CHRM2	P08172	1129	TEND		PILOCARPINE	PILOCARPINE	PILOCARPINE	chembl:CHEMBL550	0.24	D00525	N07 OTHER NERVOUS SYSTEM DRUGS
CHRM2	CHRM2	1129	ChemblInteractions	antagonist	CHEMBL1200935	DARIFENACIN HYDROBROMIDE	DARIFENACIN HYDROBROMIDE	chembl:CHEMBL1200935	0.24	D03654	G04 UROLOGICALS
CHRM2	1129	1129	GuideToPharmacology	antagonist	178103926	UMECLIDINIUM	UMECLIDINIUM	chembl:CHEMBL1187833	0.24	D10533	R03 DRUGS FOR OBSTRUCTIVE AIRWAY DISEASES
CHRM2	BE0000560	1129	DrugBank	antagonist	DB09076	Umeclidinium	UMECLIDINIUM	chembl:CHEMBL1187833	0.24	D10533	R03 DRUGS FOR OBSTRUCTIVE AIRWAY DISEASES
CHRM2	BE0000560	1129	DrugBank	agonist	DB01085	Pilocarpine	PILOCARPINE	chembl:CHEMBL550	0.24	D00525	N07 OTHER NERVOUS SYSTEM DRUGS
CHRM2	P08172	1129	TEND		FESOTERODINE	FESOTERODINE	FESOTERODINE	chembl:CHEMBL1201764	0.2	D07226	G04 UROLOGICALS
CHRM2	BE0000560	1129	DrugBank	antagonist	DB06702	Fesoterodine	FESOTERODINE	chembl:CHEMBL1201764	0.2	D07226	G04 UROLOGICALS
CHRM2	BE0000560	1129	DrugBank		DB00940	Methantheline	METHANTHELINE	chembl:CHEMBL1201264	0.2	C07849	A03 DRUGS FOR FUNCTIONAL GASTROINTESTINAL DISORDERS
CHRM2	BE0000560	1129	DrugBank	antagonist	DB11181	Homatropine	HOMATROPINE	chembl:CHEMBL1618018	0.19	D02070	A03 DRUGS FOR FUNCTIONAL GASTROINTESTINAL DISORDERS
CHRM2	BE0000560	1129	DrugBank	antagonist	DB13581	Rociverine	ROCIVERINE	chembl:CHEMBL2105372	0.19	D07078	A03 DRUGS FOR FUNCTIONAL GASTROINTESTINAL DISORDERS
CHRM2	1129	1129	GuideToPharmacology	agonist	135651424	ACETYLCHOLINE	ACETYLCHOLINE	chembl:CHEMBL667	0.18	C01996	S01 OPHTHALMOLOGICALS
CHRM2	BE0000560	1129	DrugBank		DB03128	Acetylcholine	ACETYLCHOLINE	chembl:CHEMBL667	0.18	C01996	S01 OPHTHALMOLOGICALS
CHRM2	1129	1129	GuideToPharmacology	antagonist	135650178	DICYCLOMINE	DICYCLOMINE	chembl:CHEMBL1123	0.16	D07820	A03 DRUGS FOR FUNCTIONAL GASTROINTESTINAL DISORDERS
CHRM2	BE0000560	1129	DrugBank	antagonist	DB00280	Disopyramide	DISOPYRAMIDE	chembl:CHEMBL517	0.16	D00303	C01 CARDIAC THERAPY
CHRM2	CHRM2	1129	ChemblInteractions	antagonist	CHEMBL1133	OXYBUTYNIN CHLORIDE	OXYBUTYNIN CHLORIDE	chembl:CHEMBL1133	0.16	D00465	G04 UROLOGICALS
CHRM2	CHRM2	1129	ChemblInteractions	antagonist	CHEMBL2146146	ATROPINE SULFATE	ATROPINE SULFATE	chembl:CHEMBL2146146	0.16	D00113	A03 DRUGS FOR FUNCTIONAL GASTROINTESTINAL DISORDERS
CHRM2	BE0000560	1129	DrugBank	antagonist	DB00835	Brompheniramine	BROMPHENIRAMINE	chembl:CHEMBL811	0.16	D07543	R06 ANTIHISTAMINES FOR SYSTEMIC USE
CHRM2	BE0000560	1129	DrugBank	antagonist	DB00804	Dicyclomine	DICYCLOMINE	chembl:CHEMBL1123	0.16	D07820	A03 DRUGS FOR FUNCTIONAL GASTROINTESTINAL DISORDERS
CHRM2	BE0000560	1129	DrugBank	antagonist	DB12278	Propiverine	PROPIVERINE	chembl:CHEMBL1078261	0.14	D08441	G04 UROLOGICALS
CHRM2	P08172	1129	TEND		PROPIOMAZINE	PROPIOMAZINE	PROPIOMAZINE	chembl:CHEMBL1201210	0.14	D02361	N05 PSYCHOLEPTICS
CHRM2	P08172	1129	TdgClinicalTrial		PROPIOMAZINE	PROPIOMAZINE	PROPIOMAZINE	chembl:CHEMBL1201210	0.14	D02361	N05 PSYCHOLEPTICS
CHRM2	BE0000560	1129	DrugBank	antagonist	DB09089	Trimebutine	TRIMEBUTINE	chembl:CHEMBL190044	0.12	D08639	A03 DRUGS FOR FUNCTIONAL GASTROINTESTINAL DISORDERS
CHRM2	1129	1129	GuideToPharmacology	antagonist	223365885	DOSULEPIN	DOTHIEPIN	chembl:CHEMBL1492500	0.12	D07872	N06 PSYCHOANALEPTICS
CHRM2	BE0000560	1129	DrugBank	antagonist	DB09167	Dosulepin	DOTHIEPIN	chembl:CHEMBL1492500	0.12	D07872	N06 PSYCHOANALEPTICS
CHRM2	BE0000560	1129	DrugBank	antagonist	DB01075	Diphenhydramine	DIPHENHYDRAMINE	chembl:CHEMBL657	0.12	D00300	D04 ANTIPRURITICS, INCL. ANTIHISTAMINES, ANESTHETICS, ETC.
CHRM2	P08172	1129	TEND		METHOTRIMEPRAZINE	METHOTRIMEPRAZINE	LEVOMEPROMAZINE	chembl:CHEMBL1764	0.11	D00403	N05 PSYCHOLEPTICS
CHRM2	P08172	1129	TdgClinicalTrial		DESIPRAMINE	DESIPRAMINE	DESIPRAMINE	chembl:CHEMBL72	0.11	D07791	N06 PSYCHOANALEPTICS
CHRM2	P08172	1129	TEND		DESIPRAMINE	DESIPRAMINE	DESIPRAMINE	chembl:CHEMBL72	0.11	D07791	N06 PSYCHOANALEPTICS
CHRM2	P08172	1129	TEND		PROMAZINE	PROMAZINE	PROMAZINE	chembl:CHEMBL564	0.11	D00270	N05 PSYCHOLEPTICS
CHRM2	BE0000560	1129	DrugBank	agonist	DB00202	Succinylcholine	SUXAMETHONIUM	chembl:CHEMBL703	0.11	C07546	M03 MUSCLE RELAXANTS
CHRM2	P08172	1129	TdgClinicalTrial		METHOTRIMEPRAZINE	METHOTRIMEPRAZINE	LEVOMEPROMAZINE	chembl:CHEMBL1764	0.11	D00403	N05 PSYCHOLEPTICS
CHRM2	BE0000560	1129	DrugBank	antagonist	DB01403	Methotrimeprazine	LEVOMEPROMAZINE	chembl:CHEMBL1764	0.11	D00403	N05 PSYCHOLEPTICS
CHRM2	BE0000560	1129	DrugBank	antagonist	DB01151	Desipramine	DESIPRAMINE	chembl:CHEMBL72	0.11	D07791	N06 PSYCHOANALEPTICS
CHRM2	P08172	1129	TdgClinicalTrial		PROMAZINE	PROMAZINE	PROMAZINE	chembl:CHEMBL564	0.11	D00270	N05 PSYCHOLEPTICS
CHRM2	P08172	1129	TdgClinicalTrial		DOXEPIN	DOXEPIN	DOXEPIN	chembl:CHEMBL1628227	0.1	D07875	D04 ANTIPRURITICS, INCL. ANTIHISTAMINES, ANESTHETICS, ETC.
CHRM2	BE0000560	1129	DrugBank	antagonist	DB01142	Doxepin	DOXEPIN	chembl:CHEMBL1628227	0.1	D07875	D04 ANTIPRURITICS, INCL. ANTIHISTAMINES, ANESTHETICS, ETC.
CHRM2	1129	1129	GuideToPharmacology	antagonist	187051762	GLYCOPYRROLATE	GLYCOPYRROLATE	chembl:CHEMBL1201027	0.09	D00540	A03 DRUGS FOR FUNCTIONAL GASTROINTESTINAL DISORDERS
CHRM2	P08172	1129	TdgClinicalTrial		PROMETHAZINE	PROMETHAZINE	PROMETHAZINE	chembl:CHEMBL643	0.09	D00494	D04 ANTIPRURITICS, INCL. ANTIHISTAMINES, ANESTHETICS, ETC.
CHRM2	BE0000560	1129	DrugBank	antagonist	DB06153	Pizotifen	PIZOTYLINE	chembl:CHEMBL294951	0.09	D05523	N02 ANALGESICS
CHRM2	1129	1129	GuideToPharmacology	agonist	348353617	CEVIMELINE	CEVIMELINE	chembl:CHEMBL168815	0.09	D07667	N07 OTHER NERVOUS SYSTEM DRUGS
CHRM2	P08172	1129	TEND		PROMETHAZINE	PROMETHAZINE	PROMETHAZINE	chembl:CHEMBL643	0.09	D00494	D04 ANTIPRURITICS, INCL. ANTIHISTAMINES, ANESTHETICS, ETC.
CHRM2	1129	1129	GuideToPharmacology	allosteric modulator	135650296	GALLAMINE	GALLAMINE	chembl:CHEMBL360055	0.09	D02292	M03 MUSCLE RELAXANTS
CHRM2	P08172	1129	TEND		THIETHYLPERAZINE	THIETHYLPERAZINE	THIETHYLPERAZINE	chembl:CHEMBL1378	0.09	D02354	R06 ANTIHISTAMINES FOR SYSTEMIC USE
CHRM2	P08172	1129	TdgClinicalTrial		THIETHYLPERAZINE	THIETHYLPERAZINE	THIETHYLPERAZINE	chembl:CHEMBL1378	0.09	D02354	R06 ANTIHISTAMINES FOR SYSTEMIC USE
CHRM2	Muscarinic acetylcholine receptor M2	1129	TTD		ACECLIDINE	ACECLIDINE	ACECLIDINE	chembl:CHEMBL20835	0.09	D02750	S01 OPHTHALMOLOGICALS
CHRM2	1129	1129	GuideToPharmacology	antagonist	381118839	REVEFENACIN	REVEFENACIN	chembl:CHEMBL3833319	0.09	D10978	R03 DRUGS FOR OBSTRUCTIVE AIRWAY DISEASES
CHRM2	CHRM2	1129	ChemblInteractions	antagonist	CHEMBL1240	PROPANTHELINE BROMIDE	PROPANTHELINE BROMIDE	chembl:CHEMBL1240	0.09	C07506	A03 DRUGS FOR FUNCTIONAL GASTROINTESTINAL DISORDERS
CHRM2	1129	1129	GuideToPharmacology	allosteric modulator	135652664	ALCURONIUM	ALCURONIUM	chembl:CHEMBL3305985	0.09	D01215	M03 MUSCLE RELAXANTS
CHRM2	BE0000560	1129	DrugBank	antagonist	DB01069	Promethazine	PROMETHAZINE	chembl:CHEMBL643	0.09	D00494	D04 ANTIPRURITICS, INCL. ANTIHISTAMINES, ANESTHETICS, ETC.
CHRM2	1129	1129	GuideToPharmacology	allosteric modulator	135652725	VINCAMINE	VINCAMINE	chembl:CHEMBL1165342	0.09	D08677	C04 PERIPHERAL VASODILATORS
CHRM2	1129	1129	GuideToPharmacology	antagonist	135650857	PROPANTHELINE	PROPANTHELINE	chembl:CHEMBL1180725	0.08	C07506	A03 DRUGS FOR FUNCTIONAL GASTROINTESTINAL DISORDERS
CHRM2	1129	1129	GuideToPharmacology	allosteric modulator	135650219	VINBURNINE	VINBURNINE	chembl:CHEMBL1892145	0.08	D08676	C04 PERIPHERAL VASODILATORS
CHRM2	BE0000560	1129	DrugBank	antagonist	DB00934	Maprotiline	MAPROTILINE	chembl:CHEMBL21731	0.08	D02566	N06 PSYCHOANALEPTICS
CHRM2	1129	1129	GuideToPharmacology	antagonist	178103704	BIPERIDEN	BIPERIDEN	chembl:CHEMBL1101	0.07	D00779	N04 ANTI-PARKINSON DRUGS
CHRM2	BE0000560	1129	DrugBank	antagonist	DB01239	Chlorprothixene	CHLORPROTHIXENE	chembl:CHEMBL908	0.07	D00790	N05 PSYCHOLEPTICS
CHRM2	BE0000560	1129	DrugBank	antagonist	DB00434	Cyproheptadine	CYPROHEPTADINE	chembl:CHEMBL516	0.07	D07765	R06 ANTIHISTAMINES FOR SYSTEMIC USE
CHRM2	1129	1129	GuideToPharmacology	antagonist	135650832	PIRENZEPINE	PIRENZEPINE	chembl:CHEMBL9967	0.06	D08389	A02 DRUGS FOR ACID RELATED DISORDERS
CHRM2	BE0000560	1129	DrugBank	binder	DB00342	Terfenadine	TERFENADINE	chembl:CHEMBL17157	0.05	D00521	R06 ANTIHISTAMINES FOR SYSTEMIC USE
CHRM2	BE0000560	1129	DrugBank	antagonist	DB00907	Cocaine	COCAINE	chembl:CHEMBL370805	0.05	D00110	N01 ANESTHETICS
CHRM2	P08172	1129	TdgClinicalTrial		OLANZAPINE	OLANZAPINE	OLANZAPINE	chembl:CHEMBL715	0.04	D00454	N05 PSYCHOLEPTICS
CHRM2	P08172	1129	TEND		OLANZAPINE	OLANZAPINE	OLANZAPINE	chembl:CHEMBL715	0.04	D00454	N05 PSYCHOLEPTICS
CHRM2	1129	1129	GuideToPharmacology	antagonist	135650384	IMIPRAMINE	IMIPRAMINE	chembl:CHEMBL11	0.04	D08070	N06 PSYCHOANALEPTICS
CHRM2	BE0000560	1129	DrugBank	antagonist	DB00334	Olanzapine	OLANZAPINE	chembl:CHEMBL715	0.04	D00454	N05 PSYCHOLEPTICS
CHRM2	BE0000560	1129	DrugBank	antagonist	DB00458	Imipramine	IMIPRAMINE	chembl:CHEMBL11	0.04	D08070	N06 PSYCHOANALEPTICS
CHRM2	BE0000560	1129	DrugBank	antagonist	DB00622	Nicardipine	NICARDIPINE	chembl:CHEMBL1484	0.03	D08270	C08 CALCIUM CHANNEL BLOCKERS
CHRM2	BE0000560	1129	DrugBank	antagonist	DB00246	Ziprasidone	ZIPRASIDONE	chembl:CHEMBL708	0.03	D08687	N05 PSYCHOLEPTICS
CHRM2	BE0000560	1129	DrugBank	ligand	DB01224	Quetiapine	QUETIAPINE	chembl:CHEMBL716	0.03	D08456	N05 PSYCHOLEPTICS
CHRM2	BE0000560	1129	DrugBank	ligand	DB01238	Aripiprazole	ARIPIPRAZOLE	chembl:CHEMBL1112	0.03	D01164	N05 PSYCHOLEPTICS
CHRM2	1129	1129	GuideToPharmacology	antagonist	135649939	AMITRIPTYLINE	AMITRIPTYLINE	chembl:CHEMBL629	0.02	D07448	N06 PSYCHOANALEPTICS
CHRM2	CHRM2	1129	PharmGKB		nicotine	nicotine	NICOTINE	chembl:CHEMBL3	0.02	D03365	N07 OTHER NERVOUS SYSTEM DRUGS
CHRM2	BE0000560	1129	DrugBank	antagonist	DB00363	Clozapine	CLOZAPINE	chembl:CHEMBL42	0.01	D00283	N05 PSYCHOLEPTICS
CHRM2	BE0000560	1129	DrugBank	binder	DB00408	Loxapine	LOXAPINE	chembl:CHEMBL831	0.01	D02340	N05 PSYCHOLEPTICS
DRD2	BE0000756	1813	DrugBank	antagonist	DB01425	Alizapride	ALIZAPRIDE	chembl:CHEMBL290194	1.37	D07102	A03 DRUGS FOR FUNCTIONAL GASTROINTESTINAL DISORDERS
DRD2	P14416	1813	TdgClinicalTrial		ACETOPHENAZINE	ACETOPHENAZINE	ACETOPHENAZINE	chembl:CHEMBL1085	0.82	C06807	N05 PSYCHOLEPTICS
DRD2	Dopamine D2 receptor	1813	TTD		Acetophenazine	Acetophenazine	ACETOPHENAZINE	chembl:CHEMBL1085	0.82	C06807	N05 PSYCHOLEPTICS
DRD2	P14416	1813	TEND		ACETOPHENAZINE	ACETOPHENAZINE	ACETOPHENAZINE	chembl:CHEMBL1085	0.82	C06807	N05 PSYCHOLEPTICS
DRD2	BE0000756	1813	DrugBank	antagonist	DB01063	Acetophenazine	ACETOPHENAZINE	chembl:CHEMBL1085	0.82	C06807	N05 PSYCHOLEPTICS
DRD2	P14416	1813	TEND		ROPINIROLE	ROPINIROLE	ROPINIROLE	chembl:CHEMBL589	0.76	D08489	N04 ANTI-PARKINSON DRUGS
DRD2	1813	1813	GuideToPharmacology	agonist	178103868	ROPINIROLE	ROPINIROLE	chembl:CHEMBL589	0.76	D08489	N04 ANTI-PARKINSON DRUGS
DRD2	P14416	1813	TdgClinicalTrial		ROPINIROLE	ROPINIROLE	ROPINIROLE	chembl:CHEMBL589	0.76	D08489	N04 ANTI-PARKINSON DRUGS
DRD2	BE0000756	1813	DrugBank	agonist	DB00268	Ropinirole	ROPINIROLE	chembl:CHEMBL589	0.76	D08489	N04 ANTI-PARKINSON DRUGS
DRD2	P14416	1813	TdgClinicalTrial		ROPINIROL	ROPINIROL	ROPINIROLE	chembl:CHEMBL589	0.76	D08489	N04 ANTI-PARKINSON DRUGS
DRD2	DRD2	1813	PharmGKB		ropinirole	ropinirole	ROPINIROLE	chembl:CHEMBL589	0.76	D08489	N04 ANTI-PARKINSON DRUGS
DRD2	Dopamine D2 receptor	1813	TTD		Ropinirole	Ropinirole	ROPINIROLE	chembl:CHEMBL589	0.76	D08489	N04 ANTI-PARKINSON DRUGS
DRD2	DRD2	1813	PharmGKB		bromperidol	bromperidol	BROMPERIDOL	chembl:CHEMBL28218	0.75	D01101	N05 PSYCHOLEPTICS
DRD2	BE0000756	1813	DrugBank	antagonist	DB01621	Pipotiazine	PIPOTIAZINE	chembl:CHEMBL398880	0.61	D08385	N05 PSYCHOLEPTICS
DRD2	1813	1813	GuideToPharmacology	antagonist	223365893	PIPOTIAZINE	PIPOTIAZINE	chembl:CHEMBL398880	0.61	D08385	N05 PSYCHOLEPTICS
DRD2	1813	1813	GuideToPharmacology	agonist	135650847	PRAMIPEXOLE	PRAMIPEXOLE	chembl:CHEMBL301265	0.6	D05575	N04 ANTI-PARKINSON DRUGS
DRD2	BE0000756	1813	DrugBank	agonist	DB00413	Pramipexole	PRAMIPEXOLE	chembl:CHEMBL301265	0.6	D05575	N04 ANTI-PARKINSON DRUGS
DRD2	Dopamine D2 receptor	1813	TTD		Pramipexole	Pramipexole	PRAMIPEXOLE	chembl:CHEMBL301265	0.6	D05575	N04 ANTI-PARKINSON DRUGS
DRD2	P14416	1813	TdgClinicalTrial		PRAMIPEXOLE	PRAMIPEXOLE	PRAMIPEXOLE	chembl:CHEMBL301265	0.6	D05575	N04 ANTI-PARKINSON DRUGS
DRD2	P14416	1813	TEND		PRAMIPEXOLE	PRAMIPEXOLE	PRAMIPEXOLE	chembl:CHEMBL301265	0.6	D05575	N04 ANTI-PARKINSON DRUGS
DRD2	BE0000756	1813	DrugBank	antagonist	DB09018	Bromopride	BROMOPRIDE	chembl:CHEMBL399510	0.55	D07101	A03 DRUGS FOR FUNCTIONAL GASTROINTESTINAL DISORDERS
DRD2	P14416	1813	TEND		DOMPERIDONE	DOMPERIDONE	DOMPERIDONE	chembl:CHEMBL219916	0.46	D01745	A03 DRUGS FOR FUNCTIONAL GASTROINTESTINAL DISORDERS
DRD2	1813	1813	GuideToPharmacology	antagonist	135650206	DOMPERIDONE	DOMPERIDONE	chembl:CHEMBL219916	0.46	D01745	A03 DRUGS FOR FUNCTIONAL GASTROINTESTINAL DISORDERS
DRD2	P14416	1813	TdgClinicalTrial		DOMPERIDONE	DOMPERIDONE	DOMPERIDONE	chembl:CHEMBL219916	0.46	D01745	A03 DRUGS FOR FUNCTIONAL GASTROINTESTINAL DISORDERS
DRD2	BE0000756	1813	DrugBank	antagonist	DB01184	Domperidone	DOMPERIDONE	chembl:CHEMBL219916	0.46	D01745	A03 DRUGS FOR FUNCTIONAL GASTROINTESTINAL DISORDERS
DRD2	Dopamine D2 receptor	1813	TTD		Domperidone	Domperidone	DOMPERIDONE	chembl:CHEMBL219916	0.46	D01745	A03 DRUGS FOR FUNCTIONAL GASTROINTESTINAL DISORDERS
DRD2	DRD2	1813	ChemblInteractions	antagonist	CHEMBL1201	THIOTHIXENE	THIOTHIXENE	chembl:CHEMBL1201	0.46	D00374	N05 PSYCHOLEPTICS
DRD2	BE0000756	1813	DrugBank	antagonist	DB01623	Thiothixene	THIOTHIXENE	chembl:CHEMBL1201	0.46	D00374	N05 PSYCHOLEPTICS
DRD2	DRD2	1813	PharmGKB		bupropion	bupropion	BUPROPION	chembl:CHEMBL894	0.46	D10751	A08 ANTIOBESITY PREPARATIONS, EXCL. DIET PRODUCTS
DRD2	Dopamine D2 receptor	1813	TTD		Thiothixene	Thiothixene	THIOTHIXENE	chembl:CHEMBL1201	0.46	D00374	N05 PSYCHOLEPTICS
DRD2	BE0000756	1813	DrugBank		DB04924	Itopride	ITOPRIDE	chembl:CHEMBL2107457	0.36	D08094	A03 DRUGS FOR FUNCTIONAL GASTROINTESTINAL DISORDERS
DRD2	P14416	1813	TdgClinicalTrial		ITOPRIDE	ITOPRIDE	ITOPRIDE	chembl:CHEMBL2107457	0.36	D08094	A03 DRUGS FOR FUNCTIONAL GASTROINTESTINAL DISORDERS
DRD2	P14416	1813	TdgClinicalTrial		MOLINDONE	MOLINDONE	MOLINDONE	chembl:CHEMBL460	0.35	D08226	N05 PSYCHOLEPTICS
DRD2	BE0000756	1813	DrugBank	antagonist	DB01618	Molindone	MOLINDONE	chembl:CHEMBL460	0.35	D08226	N05 PSYCHOLEPTICS
DRD2	Dopamine D2 receptor	1813	TTD		Droperidol	Droperidol	DROPERIDOL	chembl:CHEMBL1108	0.35	D03852	N01 ANESTHETICS
DRD2	P14416	1813	TEND		MOLINDONE	MOLINDONE	MOLINDONE	chembl:CHEMBL460	0.35	D08226	N05 PSYCHOLEPTICS
DRD2	Dopamine D2 receptor	1813	TTD		Molindone	Molindone	MOLINDONE	chembl:CHEMBL460	0.35	D08226	N05 PSYCHOLEPTICS
DRD2	DRD2	1813	ChemblInteractions	antagonist	CHEMBL1108	DROPERIDOL	DROPERIDOL	chembl:CHEMBL1108	0.35	D03852	N01 ANESTHETICS
DRD2	P14416	1813	TEND		DROPERIDOL	DROPERIDOL	DROPERIDOL	chembl:CHEMBL1108	0.35	D03852	N01 ANESTHETICS
DRD2	BE0000756	1813	DrugBank	antagonist	DB00450	Droperidol	DROPERIDOL	chembl:CHEMBL1108	0.35	D03852	N01 ANESTHETICS
DRD2	P14416	1813	TdgClinicalTrial		DROPERIDOL	DROPERIDOL	DROPERIDOL	chembl:CHEMBL1108	0.35	D03852	N01 ANESTHETICS
DRD2	BE0000756	1813	DrugBank	antagonist	DB01622	Thioproperazine	THIOPROPERAZINE	chembl:CHEMBL609109	0.32	D08585	N05 PSYCHOLEPTICS
DRD2	P14416	1813	TEND		TRIFLUPROMAZINE	TRIFLUPROMAZINE	TRIFLUPROMAZINE	chembl:CHEMBL570	0.31	D00390	N05 PSYCHOLEPTICS
DRD2	BE0000756	1813	DrugBank	antagonist	DB00508	Triflupromazine	TRIFLUPROMAZINE	chembl:CHEMBL570	0.31	D00390	N05 PSYCHOLEPTICS
DRD2	P14416	1813	TdgClinicalTrial		TRIFLUPROMAZINE	TRIFLUPROMAZINE	TRIFLUPROMAZINE	chembl:CHEMBL570	0.31	D00390	N05 PSYCHOLEPTICS
DRD2	DRD2	1813	ChemblInteractions	antagonist	CHEMBL570	TRIFLUPROMAZINE	TRIFLUPROMAZINE	chembl:CHEMBL570	0.31	D00390	N05 PSYCHOLEPTICS
DRD2	BE0000756	1813	DrugBank	antagonist	DB00875	Flupentixol	FLUPENTIXOL	chembl:CHEMBL54661	0.3	D01044	N05 PSYCHOLEPTICS
DRD2	DRD2	1813	DTC		FLUPENTIXOL	FLUPENTIXOL	FLUPENTIXOL	chembl:CHEMBL54661	0.3	D01044	N05 PSYCHOLEPTICS
DRD2	1813	1813	GuideToPharmacology	antagonist	135650273	FLUPENTIXOL	FLUPENTIXOL	chembl:CHEMBL54661	0.3	D01044	N05 PSYCHOLEPTICS
DRD2	DRD2	1813	ChemblInteractions	antagonist	CHEMBL1200854	FLUPHENAZINE DECANOATE	FLUPHENAZINE DECANOATE	chembl:CHEMBL1200854	0.27	D07977	N05 PSYCHOLEPTICS
DRD2	Dopamine D2 receptor	1813	TTD		Dopexamine	Dopexamine	DOPEXAMINE	chembl:CHEMBL77622	0.27	D03891	C01 CARDIAC THERAPY
DRD2	DRD2	1813	ChemblInteractions	antagonist	CHEMBL1200951	FLUPHENAZINE ENANTHATE	FLUPHENAZINE ENANTHATE	chembl:CHEMBL1200951	0.27	D07977	N05 PSYCHOLEPTICS
DRD2	P14416	1813	TdgClinicalTrial		MESORIDAZINE	MESORIDAZINE	MESORIDAZINE	chembl:CHEMBL1088	0.27	D02671	N05 PSYCHOLEPTICS
DRD2	DRD2	1813	ChemblInteractions	antagonist	CHEMBL85	RISPERIDONE	RISPERIDONE	chembl:CHEMBL85	0.27	D00426	N05 PSYCHOLEPTICS
DRD2	BE0000756	1813	DrugBank	antagonist	DB00933	Mesoridazine	MESORIDAZINE	chembl:CHEMBL1088	0.27	D02671	N05 PSYCHOLEPTICS
DRD2	1813	1813	GuideToPharmacology	antagonist	178103801	MESORIDAZINE	MESORIDAZINE	chembl:CHEMBL1088	0.27	D02671	N05 PSYCHOLEPTICS
DRD2	1813	1813	GuideToPharmacology	antagonist	135650903	RISPERIDONE	RISPERIDONE	chembl:CHEMBL85	0.27	D00426	N05 PSYCHOLEPTICS
DRD2	Dopamine D2 receptor	1813	TTD		Mesoridazine	Mesoridazine	MESORIDAZINE	chembl:CHEMBL1088	0.27	D02671	N05 PSYCHOLEPTICS
DRD2	P14416	1813	TdgClinicalTrial		RISPERIDONE	RISPERIDONE	RISPERIDONE	chembl:CHEMBL85	0.27	D00426	N05 PSYCHOLEPTICS
DRD2	Dopamine D2 receptor	1813	TTD		Quinagolide	Quinagolide	QUINAGOLIDE	chembl:CHEMBL2218861	0.27	D07217	G02 OTHER GYNECOLOGICALS
DRD2	P14416	1813	TEND		RISPERIDONE	RISPERIDONE	RISPERIDONE	chembl:CHEMBL85	0.27	D00426	N05 PSYCHOLEPTICS
DRD2	DRD2	1813	ChemblInteractions	antagonist	CHEMBL2360079	ACETOPHENAZINE MALEATE	ACETOPHENAZINE MALEATE	chembl:CHEMBL2360079	0.27	C06807	N05 PSYCHOLEPTICS
DRD2	DRD2	1813	PharmGKB		risperidone	risperidone	RISPERIDONE	chembl:CHEMBL85	0.27	D00426	N05 PSYCHOLEPTICS
DRD2	BE0000756	1813	DrugBank	antagonist	DB00734	Risperidone	RISPERIDONE	chembl:CHEMBL85	0.27	D00426	N05 PSYCHOLEPTICS
DRD2	Dopamine D2 receptor	1813	TTD		Risperidone	Risperidone	RISPERIDONE	chembl:CHEMBL85	0.27	D00426	N05 PSYCHOLEPTICS
DRD2	DRD2	1813	ChemblInteractions	antagonist	CHEMBL1200856	THIETHYLPERAZINE MALEATE	THIETHYLPERAZINE MALEATE	chembl:CHEMBL1200856	0.27	D02354	R06 ANTIHISTAMINES FOR SYSTEMIC USE
DRD2	BE0000756	1813	DrugBank	antagonist	DB09224	Melperone	MELPERONE	chembl:CHEMBL1531134	0.27	D07309	N05 PSYCHOLEPTICS
DRD2	BE0000756	1813	DrugBank	agonist	DB09097	Quinagolide	QUINAGOLIDE	chembl:CHEMBL2218861	0.27	D07217	G02 OTHER GYNECOLOGICALS
DRD2	DRD2	1813	DTC		RISPERIDONE	RISPERIDONE	RISPERIDONE	chembl:CHEMBL85	0.27	D00426	N05 PSYCHOLEPTICS
DRD2	P14416	1813	TEND		MESORIDAZINE	MESORIDAZINE	MESORIDAZINE	chembl:CHEMBL1088	0.27	D02671	N05 PSYCHOLEPTICS
DRD2	Dopamine D2 receptor	1813	TTD		Amisulpride	Amisulpride	AMISULPRIDE	chembl:CHEMBL243712	0.25	D07310	N05 PSYCHOLEPTICS
DRD2	P14416	1813	TdgClinicalTrial		AMISULPRIDE	AMISULPRIDE	AMISULPRIDE	chembl:CHEMBL243712	0.25	D07310	N05 PSYCHOLEPTICS
DRD2	P14416	1813	TdgClinicalTrial		APD421	APD421	AMISULPRIDE	chembl:CHEMBL243712	0.25	D07310	N05 PSYCHOLEPTICS
DRD2	DRD2	1813	PharmGKB		amisulpride	amisulpride	AMISULPRIDE	chembl:CHEMBL243712	0.25	D07310	N05 PSYCHOLEPTICS
DRD2	BE0000756	1813	DrugBank	antagonist	DB06288	Amisulpride	AMISULPRIDE	chembl:CHEMBL243712	0.25	D07310	N05 PSYCHOLEPTICS
DRD2	1813	1813	GuideToPharmacology	antagonist	135649938	AMISULPRIDE	AMISULPRIDE	chembl:CHEMBL243712	0.25	D07310	N05 PSYCHOLEPTICS
DRD2	P14416	1813	TEND		AMISULPRIDE	AMISULPRIDE	AMISULPRIDE	chembl:CHEMBL243712	0.25	D07310	N05 PSYCHOLEPTICS
DRD2	Dopamine D2 receptor	1813	TTD		Zuclopenthixol	Zuclopenthixol	ZUCLOPENTHIXOL	chembl:CHEMBL53904	0.24	D03556	N05 PSYCHOLEPTICS
DRD2	P14416	1813	TdgClinicalTrial		ZUCLOPENTHIXOL	ZUCLOPENTHIXOL	ZUCLOPENTHIXOL	chembl:CHEMBL53904	0.24	D03556	N05 PSYCHOLEPTICS
DRD2	BE0000756	1813	DrugBank	antagonist	DB01624	Zuclopenthixol	ZUCLOPENTHIXOL	chembl:CHEMBL53904	0.24	D03556	N05 PSYCHOLEPTICS
DRD2	P14416	1813	TEND		ZUCLOPENTHIXOL	ZUCLOPENTHIXOL	ZUCLOPENTHIXOL	chembl:CHEMBL53904	0.24	D03556	N05 PSYCHOLEPTICS
DRD2	BE0000756	1813	DrugBank	antagonist	DB01614	Acepromazine	ACEPROMAZINE	chembl:CHEMBL39560	0.24	D07065	N05 PSYCHOLEPTICS
DRD2	BE0000756	1813	DrugBank	antagonist	DB00391	Sulpiride	SULPIRIDE	chembl:CHEMBL26	0.23	D01226	N05 PSYCHOLEPTICS
DRD2	BE0000756	1813	DrugBank	antagonist	DB01233	Metoclopramide	METOCLOPRAMIDE	chembl:CHEMBL86	0.23	D00726	A03 DRUGS FOR FUNCTIONAL GASTROINTESTINAL DISORDERS
DRD2	BE0000756	1813	DrugBank	agonist	DB05271	Rotigotine	ROTIGOTINE	chembl:CHEMBL1303	0.23	D05768	N04 ANTI-PARKINSON DRUGS
DRD2	P14416	1813	TdgClinicalTrial		METOCLOPRAMIDE	METOCLOPRAMIDE	METOCLOPRAMIDE	chembl:CHEMBL86	0.23	D00726	A03 DRUGS FOR FUNCTIONAL GASTROINTESTINAL DISORDERS
DRD2	P14416	1813	TdgClinicalTrial		SULPIRIDE	SULPIRIDE	SULPIRIDE	chembl:CHEMBL26	0.23	D01226	N05 PSYCHOLEPTICS
DRD2	P14416	1813	TdgClinicalTrial		ROTIGOTINE	ROTIGOTINE	ROTIGOTINE	chembl:CHEMBL1303	0.23	D05768	N04 ANTI-PARKINSON DRUGS
DRD2	DRD2	1813	ChemblInteractions	partial agonist	CHEMBL2105760	BREXPIPRAZOLE	BREXPIPRAZOLE	chembl:CHEMBL2105760	0.23	D10309	N05 PSYCHOLEPTICS
DRD2	BE0000756	1813	DrugBank	agonist,partial agonist	DB09128	Brexpiprazole	BREXPIPRAZOLE	chembl:CHEMBL2105760	0.23	D10309	N05 PSYCHOLEPTICS
DRD2	Dopamine D2 receptor	1813	TTD		Pergolide	Pergolide	PERGOLIDE	chembl:CHEMBL531	0.23	D08339	N04 ANTI-PARKINSON DRUGS
DRD2	Dopamine D2 receptor	1813	TTD		OPC-34712	OPC-34712	BREXPIPRAZOLE	chembl:CHEMBL2105760	0.23	D10309	N05 PSYCHOLEPTICS
DRD2	P14416	1813	TdgClinicalTrial		OPC-34712	OPC-34712	BREXPIPRAZOLE	chembl:CHEMBL2105760	0.23	D10309	N05 PSYCHOLEPTICS
DRD2	BE0000756	1813	DrugBank	agonist	DB01186	Pergolide	PERGOLIDE	chembl:CHEMBL531	0.23	D08339	N04 ANTI-PARKINSON DRUGS
DRD2	P14416	1813	TEND		ROTIGOTINE	ROTIGOTINE	ROTIGOTINE	chembl:CHEMBL1303	0.23	D05768	N04 ANTI-PARKINSON DRUGS
DRD2	Dopamine D2 receptor	1813	TTD		Metoclopramide	Metoclopramide	METOCLOPRAMIDE	chembl:CHEMBL86	0.23	D00726	A03 DRUGS FOR FUNCTIONAL GASTROINTESTINAL DISORDERS
DRD2	P14416	1813	TEND		SULPIRIDE	SULPIRIDE	SULPIRIDE	chembl:CHEMBL26	0.23	D01226	N05 PSYCHOLEPTICS
DRD2	P14416	1813	TEND		METOCLOPRAMIDE	METOCLOPRAMIDE	METOCLOPRAMIDE	chembl:CHEMBL86	0.23	D00726	A03 DRUGS FOR FUNCTIONAL GASTROINTESTINAL DISORDERS
DRD2	DRD2	1813	PharmGKB		pergolide	pergolide	PERGOLIDE	chembl:CHEMBL531	0.23	D08339	N04 ANTI-PARKINSON DRUGS
DRD2	1813	1813	GuideToPharmacology	agonist	223366007	BREXPIPRAZOLE	BREXPIPRAZOLE	chembl:CHEMBL2105760	0.23	D10309	N05 PSYCHOLEPTICS
DRD2	1813	1813	GuideToPharmacology	antagonist	178102147	SULPIRIDE	SULPIRIDE	chembl:CHEMBL26	0.23	D01226	N05 PSYCHOLEPTICS
DRD2	1813	1813	GuideToPharmacology	agonist	135650929	ROTIGOTINE	ROTIGOTINE	chembl:CHEMBL1303	0.23	D05768	N04 ANTI-PARKINSON DRUGS
DRD2	DRD2	1813	ChemblInteractions	agonist	CHEMBL1303	ROTIGOTINE	ROTIGOTINE	chembl:CHEMBL1303	0.23	D05768	N04 ANTI-PARKINSON DRUGS
DRD2	Dopamine D2 receptor	1813	TTD		Sulpiride	Sulpiride	SULPIRIDE	chembl:CHEMBL26	0.23	D01226	N05 PSYCHOLEPTICS
DRD2	1813	1813	GuideToPharmacology	agonist	135650809	PERGOLIDE	PERGOLIDE	chembl:CHEMBL531	0.23	D08339	N04 ANTI-PARKINSON DRUGS
DRD2	DRD2	1813	DTC		SULPIRIDE	SULPIRIDE	SULPIRIDE	chembl:CHEMBL26	0.23	D01226	N05 PSYCHOLEPTICS
DRD2	P14416	1813	TdgClinicalTrial		PERGOLIDE	PERGOLIDE	PERGOLIDE	chembl:CHEMBL531	0.23	D08339	N04 ANTI-PARKINSON DRUGS
DRD2	P14416	1813	TEND		PERGOLIDE	PERGOLIDE	PERGOLIDE	chembl:CHEMBL531	0.23	D08339	N04 ANTI-PARKINSON DRUGS
DRD2	Dopamine D2 receptor	1813	TTD		Cabergoline	Cabergoline	CABERGOLINE	chembl:CHEMBL1201087	0.22	D00987	G02 OTHER GYNECOLOGICALS
DRD2	1813	1813	GuideToPharmacology	agonist	135652674	CABERGOLINE	CABERGOLINE	chembl:CHEMBL1201087	0.22	D00987	G02 OTHER GYNECOLOGICALS
DRD2	1813	1813	GuideToPharmacology	agonist	135649956	ARIPIPRAZOLE	ARIPIPRAZOLE	chembl:CHEMBL1112	0.22	D01164	N05 PSYCHOLEPTICS
DRD2	P14416	1813	TdgClinicalTrial		BUSPIRONE	BUSPIRONE	BUSPIRONE	chembl:CHEMBL49	0.22	D07593	N05 PSYCHOLEPTICS
DRD2	P14416	1813	TEND		BUSPIRONE	BUSPIRONE	BUSPIRONE	chembl:CHEMBL49	0.22	D07593	N05 PSYCHOLEPTICS
DRD2	P14416	1813	TdgClinicalTrial		CABERGOLINE	CABERGOLINE	CABERGOLINE	chembl:CHEMBL1201087	0.22	D00987	G02 OTHER GYNECOLOGICALS
DRD2	DRD2	1813	ChemblInteractions	agonist	CHEMBL1201087	CABERGOLINE	CABERGOLINE	chembl:CHEMBL1201087	0.22	D00987	G02 OTHER GYNECOLOGICALS
DRD2	DRD2	1813	PharmGKB		cabergoline	cabergoline	CABERGOLINE	chembl:CHEMBL1201087	0.22	D00987	G02 OTHER GYNECOLOGICALS
DRD2	P14416	1813	TdgClinicalTrial		ARIPIPRAZOLE	ARIPIPRAZOLE	ARIPIPRAZOLE	chembl:CHEMBL1112	0.22	D01164	N05 PSYCHOLEPTICS
DRD2	P14416	1813	TEND		ARIPIPRAZOLE	ARIPIPRAZOLE	ARIPIPRAZOLE	chembl:CHEMBL1112	0.22	D01164	N05 PSYCHOLEPTICS
DRD2	BE0000756	1813	DrugBank	agonist	DB00248	Cabergoline	CABERGOLINE	chembl:CHEMBL1201087	0.22	D00987	G02 OTHER GYNECOLOGICALS
DRD2	P14416	1813	TEND		CABERGOLINE	CABERGOLINE	CABERGOLINE	chembl:CHEMBL1201087	0.22	D00987	G02 OTHER GYNECOLOGICALS
DRD2	BE0000756	1813	DrugBank	antagonist,partial agonist	DB01238	Aripiprazole	ARIPIPRAZOLE	chembl:CHEMBL1112	0.22	D01164	N05 PSYCHOLEPTICS
DRD2	Dopamine D2 receptor	1813	TTD		Aripiprazole	Aripiprazole	ARIPIPRAZOLE	chembl:CHEMBL1112	0.22	D01164	N05 PSYCHOLEPTICS
DRD2	DRD2	1813	PharmGKB		aripiprazole	aripiprazole	ARIPIPRAZOLE	chembl:CHEMBL1112	0.22	D01164	N05 PSYCHOLEPTICS
DRD2	DRD2	1813	ChemblInteractions	partial agonist	CHEMBL1112	ARIPIPRAZOLE	ARIPIPRAZOLE	chembl:CHEMBL1112	0.22	D01164	N05 PSYCHOLEPTICS
DRD2	BE0000756	1813	DrugBank	antagonist	DB00490	Buspirone	BUSPIRONE	chembl:CHEMBL49	0.22	D07593	N05 PSYCHOLEPTICS
DRD2	Dopamine D2 receptor	1813	TTD		Cariprazine	Cariprazine	CARIPRAZINE	chembl:CHEMBL2028019	0.2	D09997	N05 PSYCHOLEPTICS
DRD2	BE0000756	1813	DrugBank	agonist,partial agonist	DB06016	Cariprazine	CARIPRAZINE	chembl:CHEMBL2028019	0.2	D09997	N05 PSYCHOLEPTICS
DRD2	1813	1813	GuideToPharmacology	agonist	223366006	CARIPRAZINE	CARIPRAZINE	chembl:CHEMBL2028019	0.2	D09997	N05 PSYCHOLEPTICS
DRD2	P14416	1813	TdgClinicalTrial		CARIPRAZINE	CARIPRAZINE	CARIPRAZINE	chembl:CHEMBL2028019	0.2	D09997	N05 PSYCHOLEPTICS
DRD2	Dopamine D2 receptor	1813	TTD		Chlorprothixene	Chlorprothixene	CHLORPROTHIXENE	chembl:CHEMBL908	0.19	D00790	N05 PSYCHOLEPTICS
DRD2	P14416	1813	TEND		CHLORPROTHIXENE	CHLORPROTHIXENE	CHLORPROTHIXENE	chembl:CHEMBL908	0.19	D00790	N05 PSYCHOLEPTICS
DRD2	DRD2	1813	ChemblInteractions	antagonist	CHEMBL908	CHLORPROTHIXENE	CHLORPROTHIXENE	chembl:CHEMBL908	0.19	D00790	N05 PSYCHOLEPTICS
DRD2	P14416	1813	TdgClinicalTrial		CHLORPROTHIXENE	CHLORPROTHIXENE	CHLORPROTHIXENE	chembl:CHEMBL908	0.19	D00790	N05 PSYCHOLEPTICS
DRD2	BE0000756	1813	DrugBank	antagonist	DB01239	Chlorprothixene	CHLORPROTHIXENE	chembl:CHEMBL908	0.19	D00790	N05 PSYCHOLEPTICS
DRD2	DRD2	1813	ChemblInteractions	inverse agonist	CHEMBL54	HALOPERIDOL	HALOPERIDOL	chembl:CHEMBL54	0.18	D00136	N05 PSYCHOLEPTICS
DRD2	BE0000756	1813	DrugBank	antagonist	DB00502	Haloperidol	HALOPERIDOL	chembl:CHEMBL54	0.18	D00136	N05 PSYCHOLEPTICS
DRD2	P14416	1813	TEND		MINAPRINE	MINAPRINE	MINAPRINE	chembl:CHEMBL278819	0.18	D05039	N06 PSYCHOANALEPTICS
DRD2	1813	1813	GuideToPharmacology	antagonist	135650345	HALOPERIDOL	HALOPERIDOL	chembl:CHEMBL54	0.18	D00136	N05 PSYCHOLEPTICS
DRD2	P14416	1813	TdgClinicalTrial		LURASIDONE	LURASIDONE	LURASIDONE	chembl:CHEMBL1237021	0.18	D04820	N05 PSYCHOLEPTICS
DRD2	P14416	1813	TEND		HALOPERIDOL	HALOPERIDOL	HALOPERIDOL	chembl:CHEMBL54	0.18	D00136	N05 PSYCHOLEPTICS
DRD2	P14416	1813	TEND		LURASIDONE	LURASIDONE	LURASIDONE	chembl:CHEMBL1237021	0.18	D04820	N05 PSYCHOLEPTICS
DRD2	P14416	1813	TdgClinicalTrial		HALOPERIDOL	HALOPERIDOL	HALOPERIDOL	chembl:CHEMBL54	0.18	D00136	N05 PSYCHOLEPTICS
DRD2	BE0000756	1813	DrugBank	antagonist	DB08815	Lurasidone	LURASIDONE	chembl:CHEMBL1237021	0.18	D04820	N05 PSYCHOLEPTICS
DRD2	DRD2	1813	PharmGKB		rasagiline	rasagiline	RASAGILINE	chembl:CHEMBL887	0.18	D08469	N04 ANTI-PARKINSON DRUGS
DRD2	BE0000756	1813	DrugBank	agonist	DB00805	Minaprine	MINAPRINE	chembl:CHEMBL278819	0.18	D05039	N06 PSYCHOANALEPTICS
DRD2	Dopamine D2 receptor	1813	TTD		Haloperidol	Haloperidol	HALOPERIDOL	chembl:CHEMBL54	0.18	D00136	N05 PSYCHOLEPTICS
DRD2	DRD2	1813	NCI		HALOPERIDOL	HALOPERIDOL	HALOPERIDOL	chembl:CHEMBL54	0.18	D00136	N05 PSYCHOLEPTICS
DRD2	DRD2	1813	DTC		HALOPERIDOL	HALOPERIDOL	HALOPERIDOL	chembl:CHEMBL54	0.18	D00136	N05 PSYCHOLEPTICS
DRD2	P14416	1813	TdgClinicalTrial		MINAPRINE	MINAPRINE	MINAPRINE	chembl:CHEMBL278819	0.18	D05039	N06 PSYCHOANALEPTICS
DRD2	DRD2	1813	PharmGKB		haloperidol	haloperidol	HALOPERIDOL	chembl:CHEMBL54	0.18	D00136	N05 PSYCHOLEPTICS
DRD2	Dopamine D2 receptor	1813	TTD		Thiethylperazine	Thiethylperazine	THIETHYLPERAZINE	chembl:CHEMBL1378	0.17	D02354	R06 ANTIHISTAMINES FOR SYSTEMIC USE
DRD2	P14416	1813	TdgClinicalTrial		THIETHYLPERAZINE	THIETHYLPERAZINE	THIETHYLPERAZINE	chembl:CHEMBL1378	0.17	D02354	R06 ANTIHISTAMINES FOR SYSTEMIC USE
DRD2	BE0000756	1813	DrugBank	antagonist	DB00372	Thiethylperazine	THIETHYLPERAZINE	chembl:CHEMBL1378	0.17	D02354	R06 ANTIHISTAMINES FOR SYSTEMIC USE
DRD2	P14416	1813	TEND		THIETHYLPERAZINE	THIETHYLPERAZINE	THIETHYLPERAZINE	chembl:CHEMBL1378	0.17	D02354	R06 ANTIHISTAMINES FOR SYSTEMIC USE
DRD2	P14416	1813	TEND		REMOXIPRIDE	REMOXIPRIDE	REMOXIPRIDE	chembl:CHEMBL22242	0.16	D02682	N05 PSYCHOLEPTICS
DRD2	DRD2	1813	ChemblInteractions	antagonist	CHEMBL715	OLANZAPINE	OLANZAPINE	chembl:CHEMBL715	0.16	D00454	N05 PSYCHOLEPTICS
DRD2	BE0000756	1813	DrugBank	antagonist	DB00777	Propiomazine	PROPIOMAZINE	chembl:CHEMBL1201210	0.16	D02361	N05 PSYCHOLEPTICS
DRD2	P14416	1813	TdgClinicalTrial		OLANZAPINE	OLANZAPINE	OLANZAPINE	chembl:CHEMBL715	0.16	D00454	N05 PSYCHOLEPTICS
DRD2	1813	1813	GuideToPharmacology	antagonist	135650810	PERPHENAZINE	PERPHENAZINE	chembl:CHEMBL567	0.16	D00503	N05 PSYCHOLEPTICS
DRD2	P14416	1813	TdgClinicalTrial		PERPHENAZINE	PERPHENAZINE	PERPHENAZINE	chembl:CHEMBL567	0.16	D00503	N05 PSYCHOLEPTICS
DRD2	P14416	1813	TEND		APOMORPHINE	APOMORPHINE	APOMORPHINE	chembl:CHEMBL53	0.16	D07460	G04 UROLOGICALS
DRD2	Dopamine D2 receptor	1813	TTD		Prochlorperazine	Prochlorperazine	PROCHLORPERAZINE	chembl:CHEMBL728	0.16	D00493	N05 PSYCHOLEPTICS
DRD2	P14416	1813	TEND		PROCHLORPERAZINE	PROCHLORPERAZINE	PROCHLORPERAZINE	chembl:CHEMBL728	0.16	D00493	N05 PSYCHOLEPTICS
DRD2	BE0000756	1813	DrugBank	antagonist	DB00433	Prochlorperazine	PROCHLORPERAZINE	chembl:CHEMBL728	0.16	D00493	N05 PSYCHOLEPTICS
DRD2	BE0000756	1813	DrugBank	antagonist	DB00850	Perphenazine	PERPHENAZINE	chembl:CHEMBL567	0.16	D00503	N05 PSYCHOLEPTICS
DRD2	DRD2	1813	PharmGKB		olanzapine	olanzapine	OLANZAPINE	chembl:CHEMBL715	0.16	D00454	N05 PSYCHOLEPTICS
DRD2	BE0000756	1813	DrugBank	agonist	DB00714	Apomorphine	APOMORPHINE	chembl:CHEMBL53	0.16	D07460	G04 UROLOGICALS
DRD2	DRD2	1813	PharmGKB		prochlorperazine	prochlorperazine	PROCHLORPERAZINE	chembl:CHEMBL728	0.16	D00493	N05 PSYCHOLEPTICS
DRD2	Dopamine D2 receptor	1813	TTD		Apomorphine	Apomorphine	APOMORPHINE	chembl:CHEMBL53	0.16	D07460	G04 UROLOGICALS
DRD2	BE0000756	1813	DrugBank	antagonist	DB00334	Olanzapine	OLANZAPINE	chembl:CHEMBL715	0.16	D00454	N05 PSYCHOLEPTICS
DRD2	P14416	1813	TdgClinicalTrial		PROPIOMAZINE	PROPIOMAZINE	PROPIOMAZINE	chembl:CHEMBL1201210	0.16	D02361	N05 PSYCHOLEPTICS
DRD2	Dopamine D2 receptor	1813	TTD		Olanzapine	Olanzapine	OLANZAPINE	chembl:CHEMBL715	0.16	D00454	N05 PSYCHOLEPTICS
DRD2	P14416	1813	TdgClinicalTrial		PROCHLORPERAZINE	PROCHLORPERAZINE	PROCHLORPERAZINE	chembl:CHEMBL728	0.16	D00493	N05 PSYCHOLEPTICS
DRD2	Dopamine D2 receptor	1813	TTD		Perphenazine	Perphenazine	PERPHENAZINE	chembl:CHEMBL567	0.16	D00503	N05 PSYCHOLEPTICS
DRD2	DRD2	1813	ChemblInteractions	antagonist	CHEMBL728	PROCHLORPERAZINE	PROCHLORPERAZINE	chembl:CHEMBL728	0.16	D00493	N05 PSYCHOLEPTICS
DRD2	P14416	1813	TEND		PERPHENAZINE	PERPHENAZINE	PERPHENAZINE	chembl:CHEMBL567	0.16	D00503	N05 PSYCHOLEPTICS
DRD2	P14416	1813	TdgClinicalTrial		APOMORPHINE	APOMORPHINE	APOMORPHINE	chembl:CHEMBL53	0.16	D07460	G04 UROLOGICALS
DRD2	P14416	1813	TEND		PROPIOMAZINE	PROPIOMAZINE	PROPIOMAZINE	chembl:CHEMBL1201210	0.16	D02361	N05 PSYCHOLEPTICS
DRD2	DRD2	1813	ChemblInteractions	antagonist	CHEMBL567	PERPHENAZINE	PERPHENAZINE	chembl:CHEMBL567	0.16	D00503	N05 PSYCHOLEPTICS
DRD2	1813	1813	GuideToPharmacology	antagonist	135650756	OLANZAPINE	OLANZAPINE	chembl:CHEMBL715	0.16	D00454	N05 PSYCHOLEPTICS
DRD2	BE0000756	1813	DrugBank	antagonist	DB00409	Remoxipride	REMOXIPRIDE	chembl:CHEMBL22242	0.16	D02682	N05 PSYCHOLEPTICS
DRD2	1813	1813	GuideToPharmacology	antagonist	178103853	PROCHLORPERAZINE	PROCHLORPERAZINE	chembl:CHEMBL728	0.16	D00493	N05 PSYCHOLEPTICS
DRD2	1813	1813	GuideToPharmacology	agonist	135649950	APOMORPHINE	APOMORPHINE	chembl:CHEMBL53	0.16	D07460	G04 UROLOGICALS
DRD2	P14416	1813	TdgClinicalTrial		REMOXIPRIDE	REMOXIPRIDE	REMOXIPRIDE	chembl:CHEMBL22242	0.16	D02682	N05 PSYCHOLEPTICS
DRD2	P14416	1813	TEND		OLANZAPINE	OLANZAPINE	OLANZAPINE	chembl:CHEMBL715	0.16	D00454	N05 PSYCHOLEPTICS
DRD2	Dopamine D2 receptor	1813	TTD		Chlorpromazine	Chlorpromazine	CHLORPROMAZINE	chembl:CHEMBL71	0.15	D00270	N05 PSYCHOLEPTICS
DRD2	1813	1813	GuideToPharmacology	antagonist	135650088	CHLORPROMAZINE	CHLORPROMAZINE	chembl:CHEMBL71	0.15	D00270	N05 PSYCHOLEPTICS
DRD2	DRD2	1813	ChemblInteractions	antagonist	CHEMBL71	CHLORPROMAZINE	CHLORPROMAZINE	chembl:CHEMBL71	0.15	D00270	N05 PSYCHOLEPTICS
DRD2	BE0000756	1813	DrugBank	antagonist	DB00477	Chlorpromazine	CHLORPROMAZINE	chembl:CHEMBL71	0.15	D00270	N05 PSYCHOLEPTICS
DRD2	DRD2	1813	PharmGKB		chlorpromazine	chlorpromazine	CHLORPROMAZINE	chembl:CHEMBL71	0.15	D00270	N05 PSYCHOLEPTICS
DRD2	DRD2	1813	NCI		CLOZAPINE	CLOZAPINE	CLOZAPINE	chembl:CHEMBL42	0.14	D00283	N05 PSYCHOLEPTICS
DRD2	DRD2	1813	ChemblInteractions	antagonist	CHEMBL3544974	ASENAPINE MALEATE	ASENAPINE MALEATE	chembl:CHEMBL3544974	0.14	D11769	N05 PSYCHOLEPTICS
DRD2	BE0000756	1813	DrugBank		DB05316	Pimavanserin	PIMAVANSERIN	chembl:CHEMBL2111101	0.14	D08969	N05 PSYCHOLEPTICS
DRD2	BE0000756	1813	DrugBank	antagonist	DB00363	Clozapine	CLOZAPINE	chembl:CHEMBL42	0.14	D00283	N05 PSYCHOLEPTICS
DRD2	P14416	1813	TdgClinicalTrial		CLOZAPINE	CLOZAPINE	CLOZAPINE	chembl:CHEMBL42	0.14	D00283	N05 PSYCHOLEPTICS
DRD2	P14416	1813	TdgClinicalTrial		PALIPERIDONE	PALIPERIDONE	PALIPERIDONE	chembl:CHEMBL1621	0.14	D05339	N05 PSYCHOLEPTICS
DRD2	DRD2	1813	ChemblInteractions	antagonist	CHEMBL1615372	LURASIDONE HYDROCHLORIDE	LURASIDONE HYDROCHLORIDE	chembl:CHEMBL1615372	0.14	D04820	N05 PSYCHOLEPTICS
DRD2	DRD2	1813	PharmGKB		clozapine	clozapine	CLOZAPINE	chembl:CHEMBL42	0.14	D00283	N05 PSYCHOLEPTICS
DRD2	P14416	1813	TEND		PALIPERIDONE	PALIPERIDONE	PALIPERIDONE	chembl:CHEMBL1621	0.14	D05339	N05 PSYCHOLEPTICS
DRD2	DRD2	1813	ChemblInteractions	modulator	CHEMBL2024517	CARIPRAZINE HYDROCHLORIDE	CARIPRAZINE HYDROCHLORIDE	chembl:CHEMBL2024517	0.14	D09997	N05 PSYCHOLEPTICS
DRD2	Dopamine D2 receptor	1813	TTD		Tiapride	Tiapride	TIAPRIDE	chembl:CHEMBL84158	0.14	D08590	N05 PSYCHOLEPTICS
DRD2	DRD2	1813	ChemblInteractions	antagonist	CHEMBL1201052	MESORIDAZINE BESYLATE	MESORIDAZINE BESYLATE	chembl:CHEMBL1201052	0.14	D02671	N05 PSYCHOLEPTICS
DRD2	BE0000756	1813	DrugBank	agonist,antagonist	DB01043	Memantine	MEMANTINE	chembl:CHEMBL807	0.14	D08174	N06 PSYCHOANALEPTICS
DRD2	DRD2	1813	ChemblInteractions	antagonist	CHEMBL1200587	PROCHLORPERAZINE MALEATE	PROCHLORPERAZINE MALEATE	chembl:CHEMBL1200587	0.14	D00493	N05 PSYCHOLEPTICS
DRD2	BE0000756	1813	DrugBank	agonist	DB00915	Amantadine	AMANTADINE	chembl:CHEMBL660	0.14	D07441	N04 ANTI-PARKINSON DRUGS
DRD2	DRD2	1813	DTC		CLOZAPINE	CLOZAPINE	CLOZAPINE	chembl:CHEMBL42	0.14	D00283	N05 PSYCHOLEPTICS
DRD2	BE0000756	1813	DrugBank	blocker	DB13025	Tiapride	TIAPRIDE	chembl:CHEMBL84158	0.14	D08590	N05 PSYCHOLEPTICS
DRD2	P14416	1813	TEND		CLOZAPINE	CLOZAPINE	CLOZAPINE	chembl:CHEMBL42	0.14	D00283	N05 PSYCHOLEPTICS
DRD2	1813	1813	GuideToPharmacology	antagonist	135650115	CLOZAPINE	CLOZAPINE	chembl:CHEMBL42	0.14	D00283	N05 PSYCHOLEPTICS
DRD2	BE0000756	1813	DrugBank	agonist	DB11274	Dihydro-alpha-ergocryptine	DIHYDROERGOCRYPTINE	chembl:CHEMBL1743263	0.14	D07836	N04 ANTI-PARKINSON DRUGS
DRD2	DRD2	1813	ChemblInteractions	antagonist	CHEMBL42	CLOZAPINE	CLOZAPINE	chembl:CHEMBL42	0.14	D00283	N05 PSYCHOLEPTICS
DRD2	DRD2	1813	ChemblInteractions	antagonist	CHEMBL1200419	MOLINDONE HYDROCHLORIDE	MOLINDONE HYDROCHLORIDE	chembl:CHEMBL1200419	0.14	D08226	N05 PSYCHOLEPTICS
DRD2	Dopamine D2 receptor	1813	TTD		Perazine	Perazine	PERAZINE	chembl:CHEMBL1697766	0.14	D00493	N05 PSYCHOLEPTICS
DRD2	BE0000756	1813	DrugBank	antagonist	DB01267	Paliperidone	PALIPERIDONE	chembl:CHEMBL1621	0.14	D05339	N05 PSYCHOLEPTICS
DRD2	DRD2	1813	ChemblInteractions	antagonist	CHEMBL1621	PALIPERIDONE	PALIPERIDONE	chembl:CHEMBL1621	0.14	D05339	N05 PSYCHOLEPTICS
DRD2	P14416	1813	TEND		SERTINDOLE	SERTINDOLE	SERTINDOLE	chembl:CHEMBL12713	0.13	D00561	N05 PSYCHOLEPTICS
DRD2	P14416	1813	TdgClinicalTrial		SERTINDOLE	SERTINDOLE	SERTINDOLE	chembl:CHEMBL12713	0.13	D00561	N05 PSYCHOLEPTICS
DRD2	BE0000756	1813	DrugBank	antagonist	DB06144	Sertindole	SERTINDOLE	chembl:CHEMBL12713	0.13	D00561	N05 PSYCHOLEPTICS
DRD2	Dopamine D2 receptor	1813	TTD		Thioridazine	Thioridazine	THIORIDAZINE	chembl:CHEMBL479	0.13	D00373	N05 PSYCHOLEPTICS
DRD2	BE0000756	1813	DrugBank	antagonist	DB00679	Thioridazine	THIORIDAZINE	chembl:CHEMBL479	0.13	D00373	N05 PSYCHOLEPTICS
DRD2	P14416	1813	TdgClinicalTrial		THIORIDAZINE	THIORIDAZINE	THIORIDAZINE	chembl:CHEMBL479	0.13	D00373	N05 PSYCHOLEPTICS
DRD2	DRD2	1813	ChemblInteractions	antagonist	CHEMBL479	THIORIDAZINE	THIORIDAZINE	chembl:CHEMBL479	0.13	D00373	N05 PSYCHOLEPTICS
DRD2	P14416	1813	TEND		THIORIDAZINE	THIORIDAZINE	THIORIDAZINE	chembl:CHEMBL479	0.13	D00373	N05 PSYCHOLEPTICS
DRD2	1813	1813	GuideToPharmacology	antagonist	135651037	SERTINDOLE	SERTINDOLE	chembl:CHEMBL12713	0.13	D00561	N05 PSYCHOLEPTICS
DRD2	DRD2	1813	ChemblInteractions	antagonist	CHEMBL14376	ILOPERIDONE	ILOPERIDONE	chembl:CHEMBL14376	0.12	D02666	N05 PSYCHOLEPTICS
DRD2	P14416	1813	TdgClinicalTrial		ILOPERIDONE	ILOPERIDONE	ILOPERIDONE	chembl:CHEMBL14376	0.12	D02666	N05 PSYCHOLEPTICS
DRD2	P14416	1813	TdgClinicalTrial		FLUPHENAZINE	FLUPHENAZINE	FLUPHENAZINE	chembl:CHEMBL726	0.12	D07977	N05 PSYCHOLEPTICS
DRD2	1813	1813	GuideToPharmacology	antagonist	135650275	FLUPHENAZINE	FLUPHENAZINE	chembl:CHEMBL726	0.12	D07977	N05 PSYCHOLEPTICS
DRD2	DRD2	1813	ChemblInteractions	antagonist	CHEMBL1423	PIMOZIDE	PIMOZIDE	chembl:CHEMBL1423	0.12	D00560	N05 PSYCHOLEPTICS
DRD2	P14416	1813	TEND		ILOPERIDONE	ILOPERIDONE	ILOPERIDONE	chembl:CHEMBL14376	0.12	D02666	N05 PSYCHOLEPTICS
DRD2	BE0000756	1813	DrugBank	antagonist	DB00420	Promazine	PROMAZINE	chembl:CHEMBL564	0.12	D00270	N05 PSYCHOLEPTICS
DRD2	BE0000756	1813	DrugBank	antagonist	DB04946	Iloperidone	ILOPERIDONE	chembl:CHEMBL14376	0.12	D02666	N05 PSYCHOLEPTICS
DRD2	P14416	1813	TdgClinicalTrial		PIMOZIDE	PIMOZIDE	PIMOZIDE	chembl:CHEMBL1423	0.12	D00560	N05 PSYCHOLEPTICS
DRD2	Dopamine D2 receptor	1813	TTD		Iloperidone	Iloperidone	ILOPERIDONE	chembl:CHEMBL14376	0.12	D02666	N05 PSYCHOLEPTICS
DRD2	P14416	1813	TEND		PIMOZIDE	PIMOZIDE	PIMOZIDE	chembl:CHEMBL1423	0.12	D00560	N05 PSYCHOLEPTICS
DRD2	BE0000756	1813	DrugBank	antagonist	DB00623	Fluphenazine	FLUPHENAZINE	chembl:CHEMBL726	0.12	D07977	N05 PSYCHOLEPTICS
DRD2	P14416	1813	TEND		PROMAZINE	PROMAZINE	PROMAZINE	chembl:CHEMBL564	0.12	D00270	N05 PSYCHOLEPTICS
DRD2	Dopamine D2 receptor	1813	TTD		Pimozide	Pimozide	PIMOZIDE	chembl:CHEMBL1423	0.12	D00560	N05 PSYCHOLEPTICS
DRD2	1813	1813	GuideToPharmacology	antagonist	178103855	PROMAZINE	PROMAZINE	chembl:CHEMBL564	0.12	D00270	N05 PSYCHOLEPTICS
DRD2	P14416	1813	TEND		FLUPHENAZINE	FLUPHENAZINE	FLUPHENAZINE	chembl:CHEMBL726	0.12	D07977	N05 PSYCHOLEPTICS
DRD2	1813	1813	GuideToPharmacology	antagonist	135650825	PIMOZIDE	PIMOZIDE	chembl:CHEMBL1423	0.12	D00560	N05 PSYCHOLEPTICS
DRD2	P14416	1813	TdgClinicalTrial		PROMAZINE	PROMAZINE	PROMAZINE	chembl:CHEMBL564	0.12	D00270	N05 PSYCHOLEPTICS
DRD2	BE0000756	1813	DrugBank	antagonist	DB01100	Pimozide	PIMOZIDE	chembl:CHEMBL1423	0.12	D00560	N05 PSYCHOLEPTICS
DRD2	Dopamine D2 receptor	1813	TTD		Fluspirilene	Fluspirilene	FLUSPIRILENE	chembl:CHEMBL46516	0.11	D02629	N05 PSYCHOLEPTICS
DRD2	BE0000756	1813	DrugBank	antagonist	DB00408	Loxapine	LOXAPINE	chembl:CHEMBL831	0.11	D02340	N05 PSYCHOLEPTICS
DRD2	P14416	1813	TdgClinicalTrial		LOXAPINE	LOXAPINE	LOXAPINE	chembl:CHEMBL831	0.11	D02340	N05 PSYCHOLEPTICS
DRD2	Dopamine D2 receptor	1813	TTD		Loxapine	Loxapine	LOXAPINE	chembl:CHEMBL831	0.11	D02340	N05 PSYCHOLEPTICS
DRD2	BE0000756	1813	DrugBank	agonist	DB00589	Lisuride	LISURIDE	chembl:CHEMBL157138	0.11	D08132	G02 OTHER GYNECOLOGICALS
DRD2	P14416	1813	TEND		LOXAPINE	LOXAPINE	LOXAPINE	chembl:CHEMBL831	0.11	D02340	N05 PSYCHOLEPTICS
DRD2	P14416	1813	TdgClinicalTrial		FLUSPIRILENE	FLUSPIRILENE	FLUSPIRILENE	chembl:CHEMBL46516	0.11	D02629	N05 PSYCHOLEPTICS
DRD2	DRD2	1813	ChemblInteractions	antagonist	CHEMBL831	LOXAPINE	LOXAPINE	chembl:CHEMBL831	0.11	D02340	N05 PSYCHOLEPTICS
DRD2	BE0000756	1813	DrugBank	antagonist	DB04842	Fluspirilene	FLUSPIRILENE	chembl:CHEMBL46516	0.11	D02629	N05 PSYCHOLEPTICS
DRD2	P14416	1813	TdgClinicalTrial		LISURIDE	LISURIDE	LISURIDE	chembl:CHEMBL157138	0.11	D08132	G02 OTHER GYNECOLOGICALS
DRD2	P14416	1813	TEND		BROMOCRIPTINE	BROMOCRIPTINE	BROMOCRIPTINE	chembl:CHEMBL493	0.11	D03165	G02 OTHER GYNECOLOGICALS
DRD2	Dopamine D2 receptor	1813	TTD		Bromocriptine	Bromocriptine	BROMOCRIPTINE	chembl:CHEMBL493	0.11	D03165	G02 OTHER GYNECOLOGICALS
DRD2	1813	1813	GuideToPharmacology	agonist	135650525	LISURIDE	LISURIDE	chembl:CHEMBL157138	0.11	D08132	G02 OTHER GYNECOLOGICALS
DRD2	P14416	1813	TdgClinicalTrial		BROMOCRIPTINE	BROMOCRIPTINE	BROMOCRIPTINE	chembl:CHEMBL493	0.11	D03165	G02 OTHER GYNECOLOGICALS
DRD2	P14416	1813	TEND		LISURIDE	LISURIDE	LISURIDE	chembl:CHEMBL157138	0.11	D08132	G02 OTHER GYNECOLOGICALS
DRD2	1813	1813	GuideToPharmacology	agonist	135650026	BROMOCRIPTINE	BROMOCRIPTINE	chembl:CHEMBL493	0.11	D03165	G02 OTHER GYNECOLOGICALS
DRD2	1813	1813	GuideToPharmacology	antagonist	135650533	LOXAPINE	LOXAPINE	chembl:CHEMBL831	0.11	D02340	N05 PSYCHOLEPTICS
DRD2	Dopamine D2 receptor	1813	TTD		Lisuride	Lisuride	LISURIDE	chembl:CHEMBL157138	0.11	D08132	G02 OTHER GYNECOLOGICALS
DRD2	P14416	1813	TEND		FLUSPIRILENE	FLUSPIRILENE	FLUSPIRILENE	chembl:CHEMBL46516	0.11	D02629	N05 PSYCHOLEPTICS
DRD2	BE0000756	1813	DrugBank	agonist	DB01200	Bromocriptine	BROMOCRIPTINE	chembl:CHEMBL493	0.11	D03165	G02 OTHER GYNECOLOGICALS
DRD2	DRD2	1813	PharmGKB		levodopa	levodopa	LEVODOPA	chembl:CHEMBL1009	0.1	D00059	N04 ANTI-PARKINSON DRUGS
DRD2	BE0000756	1813	DrugBank	agonist	DB01235	Levodopa	LEVODOPA	chembl:CHEMBL1009	0.1	D00059	N04 ANTI-PARKINSON DRUGS
DRD2	P14416	1813	TdgClinicalTrial		LEVODOPA	LEVODOPA	LEVODOPA	chembl:CHEMBL1009	0.1	D00059	N04 ANTI-PARKINSON DRUGS
DRD2	Dopamine D2 receptor	1813	TTD		Levodopa	Levodopa	LEVODOPA	chembl:CHEMBL1009	0.1	D00059	N04 ANTI-PARKINSON DRUGS
DRD2	P14416	1813	TEND		LEVODOPA	LEVODOPA	LEVODOPA	chembl:CHEMBL1009	0.1	D00059	N04 ANTI-PARKINSON DRUGS
DRD2	P14416	1813	TdgClinicalTrial		ASENAPINE	ASENAPINE	ASENAPINE	chembl:CHEMBL3187365	0.09	D11769	N05 PSYCHOLEPTICS
DRD2	P14416	1813	TEND		ASENAPINE	ASENAPINE	ASENAPINE	chembl:CHEMBL3187365	0.09	D11769	N05 PSYCHOLEPTICS
DRD2	1813	1813	GuideToPharmacology	antagonist	135651359	ZIPRASIDONE	ZIPRASIDONE	chembl:CHEMBL708	0.09	D08687	N05 PSYCHOLEPTICS
DRD2	DRD2	1813	ChemblInteractions	antagonist	CHEMBL1712	ZIPRASIDONE HYDROCHLORIDE	ZIPRASIDONE HYDROCHLORIDE	chembl:CHEMBL1712	0.09	D08687	N05 PSYCHOLEPTICS
DRD2	P14416	1813	TEND		ZIPRASIDONE	ZIPRASIDONE	ZIPRASIDONE	chembl:CHEMBL708	0.09	D08687	N05 PSYCHOLEPTICS
DRD2	P14416	1813	TEND		TRIFLUOPERAZINE	TRIFLUOPERAZINE	TRIFLUOPERAZINE	chembl:CHEMBL422	0.09	D08636	N05 PSYCHOLEPTICS
DRD2	P14416	1813	TdgClinicalTrial		ZIPRASIDONE	ZIPRASIDONE	ZIPRASIDONE	chembl:CHEMBL708	0.09	D08687	N05 PSYCHOLEPTICS
DRD2	BE0000756	1813	DrugBank	antagonist	DB09194	Etoperidone	ETOPERIDONE	chembl:CHEMBL1743259	0.09	D04105	N06 PSYCHOANALEPTICS
DRD2	DRD2	1813	ChemblInteractions	agonist	CHEMBL1616	APOMORPHINE HYDROCHLORIDE	APOMORPHINE HYDROCHLORIDE	chembl:CHEMBL1616	0.09	D07460	G04 UROLOGICALS
DRD2	DRD2	1813	ChemblInteractions	antagonist	CHEMBL1200940	METOCLOPRAMIDE HYDROCHLORIDE HYDRATE	METOCLOPRAMIDE HYDROCHLORIDE	chembl:CHEMBL1200940	0.09	D00726	A03 DRUGS FOR FUNCTIONAL GASTROINTESTINAL DISORDERS
DRD2	DRD2	1813	ChemblInteractions	antagonist	CHEMBL1200902	THIOTHIXENE HYDROCHLORIDE	THIOTHIXENE HYDROCHLORIDE	chembl:CHEMBL1200902	0.09	D00374	N05 PSYCHOLEPTICS
DRD2	DRD2	1813	ChemblInteractions	agonist	CHEMBL542257	PRAMIPEXOLE DIHYDROCHLORIDE	PRAMIPEXOLE DIHYDROCHLORIDE	chembl:CHEMBL542257	0.09	D05575	N04 ANTI-PARKINSON DRUGS
DRD2	BE0000756	1813	DrugBank	antagonist	DB00246	Ziprasidone	ZIPRASIDONE	chembl:CHEMBL708	0.09	D08687	N05 PSYCHOLEPTICS
DRD2	BE0000756	1813	DrugBank		DB04599	Aniracetam	ANIRACETAM	chembl:CHEMBL36994	0.09	D01883	N06 PSYCHOANALEPTICS
DRD2	Dopamine D2 receptor	1813	TTD		Mephentermine	Mephentermine	MEPHENTERMINE	chembl:CHEMBL1201234	0.09	D08180	C01 CARDIAC THERAPY
DRD2	1813	1813	GuideToPharmacology	antagonist	135650779	ASENAPINE	ASENAPINE	chembl:CHEMBL3187365	0.09	D11769	N05 PSYCHOLEPTICS
DRD2	BE0000756	1813	DrugBank	antagonist	DB00831	Trifluoperazine	TRIFLUOPERAZINE	chembl:CHEMBL422	0.09	D08636	N05 PSYCHOLEPTICS
DRD2	1813	1813	GuideToPharmacology	antagonist	135651279	TRIFLUOPERAZINE	TRIFLUOPERAZINE	chembl:CHEMBL422	0.09	D08636	N05 PSYCHOLEPTICS
DRD2	BE0000756	1813	DrugBank	antagonist	DB06216	Asenapine	ASENAPINE	chembl:CHEMBL3187365	0.09	D11769	N05 PSYCHOLEPTICS
DRD2	DRD2	1813	ChemblInteractions	partial agonist	CHEMBL2219425	ARIPIPRAZOLE LAUROXIL	ARIPIPRAZOLE LAUROXIL	chembl:CHEMBL2219425	0.09	D01164	N05 PSYCHOLEPTICS
DRD2	1813	1813	GuideToPharmacology	antagonist	315661291	BENPERIDOL	BENPERIDOL	chembl:CHEMBL297302	0.09	D02627	N05 PSYCHOLEPTICS
DRD2	DRD2	1813	ChemblInteractions	antagonist	CHEMBL1200911	QUETIAPINE FUMARATE	QUETIAPINE FUMARATE	chembl:CHEMBL1200911	0.09	D08456	N05 PSYCHOLEPTICS
DRD2	DRD2	1813	ChemblInteractions	antagonist	CHEMBL1200997	ZIPRASIDONE MESYLATE	ZIPRASIDONE MESYLATE	chembl:CHEMBL1200997	0.09	D08687	N05 PSYCHOLEPTICS
DRD2	Dopamine D2 receptor	1813	TTD		Ziprasidone	Ziprasidone	ZIPRASIDONE	chembl:CHEMBL708	0.09	D08687	N05 PSYCHOLEPTICS
DRD2	P14416	1813	TdgClinicalTrial		TRIFLUOPERAZINE	TRIFLUOPERAZINE	TRIFLUOPERAZINE	chembl:CHEMBL422	0.09	D08636	N05 PSYCHOLEPTICS
DRD2	Dopamine D2 receptor	1813	TTD		Aniracetam	Aniracetam	ANIRACETAM	chembl:CHEMBL36994	0.09	D01883	N06 PSYCHOANALEPTICS
DRD2	DRD2	1813	ChemblInteractions	antagonist	CHEMBL1764	LEVOMEPROMAZINE	LEVOMEPROMAZINE	chembl:CHEMBL1764	0.08	D00403	N05 PSYCHOLEPTICS
DRD2	Dopamine D2 receptor	1813	TTD		Levomepromazine	Levomepromazine	LEVOMEPROMAZINE	chembl:CHEMBL1764	0.08	D00403	N05 PSYCHOLEPTICS
DRD2	BE0000756	1813	DrugBank	antagonist	DB01403	Methotrimeprazine	LEVOMEPROMAZINE	chembl:CHEMBL1764	0.08	D00403	N05 PSYCHOLEPTICS
DRD2	Dopamine D2 receptor	1813	TTD		Naphazoline	Naphazoline	NAPHAZOLINE	chembl:CHEMBL761	0.07	D08253	R01 NASAL PREPARATIONS
DRD2	P14416	1813	TEND		QUETIAPINE	QUETIAPINE	QUETIAPINE	chembl:CHEMBL716	0.07	D08456	N05 PSYCHOLEPTICS
DRD2	BE0000756	1813	DrugBank	antagonist	DB01224	Quetiapine	QUETIAPINE	chembl:CHEMBL716	0.07	D08456	N05 PSYCHOLEPTICS
DRD2	1813	1813	GuideToPharmacology	agonist	135650833	PIRIBEDIL	PIRIBEDIL	chembl:CHEMBL1371770	0.07	D07305	N04 ANTI-PARKINSON DRUGS
DRD2	DRD2	1813	DTC		QUETIAPINE	QUETIAPINE	QUETIAPINE	chembl:CHEMBL716	0.07	D08456	N05 PSYCHOLEPTICS
DRD2	DRD2	1813	ChemblInteractions	agonist	CHEMBL1200411	ROPINIROLE HYDROCHLORIDE	ROPINIROLE HYDROCHLORIDE	chembl:CHEMBL1200411	0.07	D08489	N04 ANTI-PARKINSON DRUGS
DRD2	Dopamine D2 receptor	1813	TTD		Bevantolol	Bevantolol	BEVANTOLOL	chembl:CHEMBL314010	0.07	D01369	C07 BETA BLOCKING AGENTS
DRD2	DRD2	1813	ChemblInteractions	inverse agonist	CHEMBL2096643	HALOPERIDOL LACTATE	HALOPERIDOL LACTATE	chembl:CHEMBL2096643	0.07	D00136	N05 PSYCHOLEPTICS
DRD2	P14416	1813	TdgClinicalTrial		QUETIAPINE	QUETIAPINE	QUETIAPINE	chembl:CHEMBL716	0.07	D08456	N05 PSYCHOLEPTICS
DRD2	Dopamine D2 receptor	1813	TTD		Quetiapine	Quetiapine	QUETIAPINE	chembl:CHEMBL716	0.07	D08456	N05 PSYCHOLEPTICS
DRD2	BE0000756	1813	DrugBank		DB12478	Piribedil	PIRIBEDIL	chembl:CHEMBL1371770	0.07	D07305	N04 ANTI-PARKINSON DRUGS
DRD2	Dopamine D2 receptor	1813	TTD		Dapiprazole	Dapiprazole	DAPIPRAZOLE	chembl:CHEMBL1201216	0.07	D07775	S01 OPHTHALMOLOGICALS
DRD2	1813	1813	GuideToPharmacology	antagonist	135650869	QUETIAPINE	QUETIAPINE	chembl:CHEMBL716	0.07	D08456	N05 PSYCHOLEPTICS
DRD2	DRD2	1813	ChemblInteractions	inverse agonist	CHEMBL1200986	HALOPERIDOL DECANOATE	HALOPERIDOL DECANOATE	chembl:CHEMBL1200986	0.07	D00136	N05 PSYCHOLEPTICS
DRD2	Dopamine D2 receptor	1813	TTD		Ergonovine	Ergonovine	ERGONOVINE	chembl:CHEMBL119443	0.05	D08207	G02 OTHER GYNECOLOGICALS
DRD2	BE0000756	1813	DrugBank	inhibitor	DB04844	Tetrabenazine	TETRABENAZINE	chembl:CHEMBL117785	0.05	D08575	N07 OTHER NERVOUS SYSTEM DRUGS
DRD2	DRD2	1813	ChemblInteractions	antagonist	CHEMBL1201060	LOXAPINE HYDROCHLORIDE	LOXAPINE HYDROCHLORIDE	chembl:CHEMBL1201060	0.05	D02340	N05 PSYCHOLEPTICS
DRD2	DRD2	1813	PharmGKB		methadone	methadone	METHADONE	chembl:CHEMBL651	0.05	D08195	N07 OTHER NERVOUS SYSTEM DRUGS
DRD2	1813	1813	GuideToPharmacology	antagonist	135651367	ZOTEPINE	ZOTEPINE	chembl:CHEMBL285802	0.05	D01321	N05 PSYCHOLEPTICS
DRD2	DRD2	1813	ChemblInteractions	antagonist	CHEMBL1201741	OLANZAPINE PAMOATE	OLANZAPINE PAMOATE	chembl:CHEMBL1201741	0.05	D00454	N05 PSYCHOLEPTICS
DRD2	BE0000756	1813	DrugBank	agonist	DB00696	Ergotamine	ERGOTAMINE	chembl:CHEMBL442	0.05	D07906	G02 OTHER GYNECOLOGICALS
DRD2	BE0000756	1813	DrugBank	antagonist	DB09286	Pipamperone	PIPAMPERONE	chembl:CHEMBL440294	0.05	D02622	N05 PSYCHOLEPTICS
DRD2	DRD2	1813	ChemblInteractions	antagonist	CHEMBL1201155	LOXAPINE SUCCINATE	LOXAPINE SUCCINATE	chembl:CHEMBL1201155	0.05	D02340	N05 PSYCHOLEPTICS
DRD2	DRD2	1813	ChemblInteractions	antagonist	CHEMBL1201102	TRIFLUPROMAZINE HYDROCHLORIDE	TRIFLUPROMAZINE HYDROCHLORIDE	chembl:CHEMBL1201102	0.05	D00390	N05 PSYCHOLEPTICS
DRD2	BE0000756	1813	DrugBank		DB00568	Cinnarizine	CINNARIZINE	chembl:CHEMBL43064	0.05	D01295	N07 OTHER NERVOUS SYSTEM DRUGS
DRD2	BE0000756	1813	DrugBank	antagonist	DB09225	Zotepine	ZOTEPINE	chembl:CHEMBL285802	0.05	D01321	N05 PSYCHOLEPTICS
DRD2	Dopamine D2 receptor	1813	TTD		Ephedrine	Ephedrine	EPHEDRINE	chembl:CHEMBL211456	0.05	D00124	C01 CARDIAC THERAPY
DRD2	DRD2	1813	PharmGKB		amphetamine	amphetamine	AMPHETAMINE	chembl:CHEMBL405	0.04	D07445	N06 PSYCHOANALEPTICS
DRD2	1813	1813	GuideToPharmacology	agonist	178103999	VILAZODONE	VILAZODONE	chembl:CHEMBL439849	0.04	D09698	N06 PSYCHOANALEPTICS
DRD2	DRD2	1813	ChemblInteractions	antagonist	CHEMBL1200948	TRIMIPRAMINE MALEATE	TRIMIPRAMINE MALEATE	chembl:CHEMBL1200948	0.04	D00394	N06 PSYCHOANALEPTICS
DRD2	BE0000756	1813	DrugBank	antagonist	DB00543	Amoxapine	AMOXAPINE	chembl:CHEMBL1113	0.04	D00228	N06 PSYCHOANALEPTICS
DRD2	P14416	1813	TdgClinicalTrial		MELEVODOPA	MELEVODOPA	MELEVODOPA	chembl:CHEMBL1328898	0.04	D07304	N04 ANTI-PARKINSON DRUGS
DRD2	DRD2	1813	ChemblInteractions	agonist	CHEMBL1275	PERGOLIDE MESYLATE	PERGOLIDE MESYLATE	chembl:CHEMBL1275	0.04	D08339	N04 ANTI-PARKINSON DRUGS
DRD2	DRD2	1813	ChemblInteractions	antagonist	CHEMBL1113	AMOXAPINE	AMOXAPINE	chembl:CHEMBL1113	0.04	D00228	N06 PSYCHOANALEPTICS
DRD2	DRD2	1813	ChemblInteractions	agonist	CHEMBL1200503	BROMOCRIPTINE MESYLATE	BROMOCRIPTINE MESYLATE	chembl:CHEMBL1200503	0.04	D03165	G02 OTHER GYNECOLOGICALS
DRD2	Dopamine D2 receptor	1813	TTD		Dopamine	Dopamine	DOPAMINE	chembl:CHEMBL59	0.04	D07870	C01 CARDIAC THERAPY
DRD2	BE0000756	1813	DrugBank	binder	DB00182	Amphetamine	AMPHETAMINE	chembl:CHEMBL405	0.04	D07445	N06 PSYCHOANALEPTICS
DRD2	BE0000756	1813	DrugBank	agonist	DB00988	Dopamine	DOPAMINE	chembl:CHEMBL59	0.04	D07870	C01 CARDIAC THERAPY
DRD2	1813	1813	GuideToPharmacology	agonist	135651480	DOPAMINE	DOPAMINE	chembl:CHEMBL59	0.04	D07870	C01 CARDIAC THERAPY
DRD2	Dopamine D2 receptor	1813	TTD		Metaraminol	Metaraminol	METARAMINOL	chembl:CHEMBL1201319	0.04	D08192	C01 CARDIAC THERAPY
DRD2	DRD2	1813	ChemblInteractions	antagonist	CHEMBL1200792	FLUPHENAZINE HYDROCHLORIDE	FLUPHENAZINE HYDROCHLORIDE	chembl:CHEMBL1200792	0.04	D07977	N05 PSYCHOLEPTICS
DRD2	Dopamine D2 receptor	1813	TTD		Tolazoline	Tolazoline	TOLAZOLINE	chembl:CHEMBL770	0.04	D08614	C04 PERIPHERAL VASODILATORS
DRD2	BE0000756	1813	DrugBank		DB00726	Trimipramine	TRIMIPRAMINE	chembl:CHEMBL644	0.03	D00394	N06 PSYCHOANALEPTICS
DRD2	DRD2	1813	NCI		ETHANOL	ETHANOL	ALCOHOL	chembl:CHEMBL545	0.03	D05158	C04 PERIPHERAL VASODILATORS
DRD2	BE0000756	1813	DrugBank	antagonist	DB01069	Promethazine	PROMETHAZINE	chembl:CHEMBL643	0.03	D00494	D04 ANTIPRURITICS, INCL. ANTIHISTAMINES, ANESTHETICS, ETC.
DRD2	BE0000756	1813	DrugBank	agonist,partial agonist	DB01221	Ketamine	KETAMINE	chembl:CHEMBL742	0.03	D08098	N01 ANESTHETICS
DRD2	Dopamine D2 receptor	1813	TTD		Dihydroergotamine	Dihydroergotamine	DIHYDROERGOTAMINE	chembl:CHEMBL1732	0.03	D07837	N02 ANALGESICS
DRD2	DRD2	1813	ChemblInteractions	antagonist	CHEMBL1201074	THIETHYLPERAZINE MALATE	THIETHYLPERAZINE MALATE	chembl:CHEMBL1201074	0.03	D02354	R06 ANTIHISTAMINES FOR SYSTEMIC USE
DRD2	DRD2	1813	PharmGKB		ethanol	ethanol	ALCOHOL	chembl:CHEMBL545	0.03	D05158	C04 PERIPHERAL VASODILATORS
DRD2	DRD2	1813	ChemblInteractions	antagonist	CHEMBL1201154	PROCHLORPERAZINE EDISYLATE	PROCHLORPERAZINE EDISYLATE	chembl:CHEMBL1201154	0.03	D00493	N05 PSYCHOLEPTICS
DRD2	DRD2	1813	PharmGKB		sumatriptan	sumatriptan	SUMATRIPTAN	chembl:CHEMBL128	0.03	D00451	N02 ANALGESICS
DRD2	BE0000756	1813	DrugBank	antagonist	DB01392	Yohimbine	YOHIMBINE	chembl:CHEMBL15245	0.03	D08685	G04 UROLOGICALS
DRD2	DRD2	1813	ChemblInteractions	antagonist	CHEMBL1200469	PROMAZINE HYDROCHLORIDE	PROMAZINE HYDROCHLORIDE	chembl:CHEMBL1200469	0.03	D00270	N05 PSYCHOLEPTICS
DRD2	Dopamine D2 receptor	1813	TTD		Phenylephrine	Phenylephrine	PHENYLEPHRINE	chembl:CHEMBL1215	0.02	D08365	C01 CARDIAC THERAPY
DRD2	BE0000756	1813	DrugBank	antagonist	DB00540	Nortriptyline	NORTRIPTYLINE	chembl:CHEMBL445	0.02	D08288	N06 PSYCHOANALEPTICS
DRD2	DRD2	1813	PharmGKB		heroin	heroin	DIACETYLMORPHINE	chembl:CHEMBL459324	0.02	D07286	N07 OTHER NERVOUS SYSTEM DRUGS
DRD2	Dopamine D2 receptor	1813	TTD		Phentolamine	Phentolamine	PHENTOLAMINE	chembl:CHEMBL597	0.02	D08362	C04 PERIPHERAL VASODILATORS
DRD2	BE0000756	1813	DrugBank	antagonist	DB06148	Mianserin	MIANSERIN	chembl:CHEMBL6437	0.02	D08216	N06 PSYCHOANALEPTICS
DRD2	DRD2	1813	ChemblInteractions	antagonist	CHEMBL1200916	THIORIDAZINE HYDROCHLORIDE	THIORIDAZINE HYDROCHLORIDE	chembl:CHEMBL1200916	0.02	D00373	N05 PSYCHOLEPTICS
DRD2	BE0000756	1813	DrugBank	binder	DB01151	Desipramine	DESIPRAMINE	chembl:CHEMBL72	0.02	D07791	N06 PSYCHOANALEPTICS
DRD2	BE0000756	1813	DrugBank	inhibitor	DB01175	Escitalopram	ESCITALOPRAM	chembl:CHEMBL1508	0.02	D07913	N06 PSYCHOANALEPTICS
DRD2	DRD2	1813	NCI		MORPHINE	MORPHINE	MORPHINE	chembl:CHEMBL70	0.02	D07460	G04 UROLOGICALS
DRD2	BE0000756	1813	DrugBank	binder	DB00458	Imipramine	IMIPRAMINE	chembl:CHEMBL11	0.02	D08070	N06 PSYCHOANALEPTICS
DRD2	1813	1813	GuideToPharmacology	agonist,antagonist	135651246	TERGURIDE	TERGURIDE	chembl:CHEMBL73151	0.02	D01348	G02 OTHER GYNECOLOGICALS
DRD2	DRD2	1813	PharmGKB		nicotine	nicotine	NICOTINE	chembl:CHEMBL3	0.02	D03365	N07 OTHER NERVOUS SYSTEM DRUGS
DRD2	DRD2	1813	ChemblInteractions	agonist	CHEMBL2311030	ERGOLOID MESYLATES	ERGOLOID MESYLATES	chembl:CHEMBL2311030	0.02	D02268	C04 PERIPHERAL VASODILATORS
DRD2	BE0000756	1813	DrugBank	binder	DB00934	Maprotiline	MAPROTILINE	chembl:CHEMBL21731	0.02	D02566	N06 PSYCHOANALEPTICS
DRD2	BE0000756	1813	DrugBank		DB00715	Paroxetine	PAROXETINE	chembl:CHEMBL490	0.02	D02362	N06 PSYCHOANALEPTICS
DRD2	DRD2	1813	ChemblInteractions	antagonist	CHEMBL1710	TRIFLUOPERAZINE HYDROCHLORIDE	TRIFLUOPERAZINE HYDROCHLORIDE	chembl:CHEMBL1710	0.02	D08636	N05 PSYCHOLEPTICS
DRD2	Dopamine D2 receptor	1813	TTD		Phenoxybenzamine	Phenoxybenzamine	PHENOXYBENZAMINE	chembl:CHEMBL753	0.02	D08358	C04 PERIPHERAL VASODILATORS
DRD2	DRD2	1813	ChemblInteractions	antagonist	CHEMBL1713	CHLORPROMAZINE HYDROCHLORIDE	CHLORPROMAZINE HYDROCHLORIDE	chembl:CHEMBL1713	0.02	D00270	N05 PSYCHOLEPTICS
DRD2	BE0000756	1813	DrugBank	agonist,inhibitor	DB00555	Lamotrigine	LAMOTRIGINE	chembl:CHEMBL741	0.02	D00354	N03 ANTIEPILEPTICS
DRD2	DRD2	1813	PharmGKB		cocaine	cocaine	COCAINE	chembl:CHEMBL370805	0.01	D00110	N01 ANESTHETICS
DRD2	DRD2	1813	PharmGKB		methylphenidate	methylphenidate	METHYLPHENIDATE	chembl:CHEMBL796	0.01	D04999	N06 PSYCHOANALEPTICS
DRD2	Dopamine D2 receptor	1813	TTD		Methamphetamine	Methamphetamine	METHAMPHETAMINE	chembl:CHEMBL1201201	0.01	D08187	N06 PSYCHOANALEPTICS
DRD2	Dopamine D2 receptor	1813	TTD		Pseudoephedrine	Pseudoephedrine	PSEUDOEPHEDRINE	chembl:CHEMBL1590	0.01	D08449	R01 NASAL PREPARATIONS
DRD2	DRD2	1813	NCI		LITHIUM	LITHIUM	LITHIUM	chembl:CHEMBL2146126	0.01	D08133	N05 PSYCHOLEPTICS
DRD2	DRD2	1813	PharmGKB		disulfiram	disulfiram	DISULFIRAM	chembl:CHEMBL964	0.01	D00131	N07 OTHER NERVOUS SYSTEM DRUGS
DRD2	Dopamine D2 receptor	1813	TTD		Methyldopa	Methyldopa	METHYLDOPA	chembl:CHEMBL459	0	D08205	C02 ANTIHYPERTENSIVES
FES	2242	2242	GuideToPharmacology	inhibitor	187051779	LORLATINIB	LORLATINIB	chembl:CHEMBL3286830	1.35	D11012	L01 ANTINEOPLASTIC AGENTS
FES	FES	2242	DTC		DASATINIB	DASATINIB	DASATINIB	chembl:CHEMBL1421	0.12	D03658	L01 ANTINEOPLASTIC AGENTS
FES	BE0009444	2242	DrugBank	inhibitor	DB12010	Fostamatinib	FOSTAMATINIB	chembl:CHEMBL2103830	0.06	D09347	B02 ANTIHEMORRHAGICS
FURIN	BE0002397	5045	DrugBank		DB04951	Pirfenidone	PIRFENIDONE	chembl:CHEMBL1256391	7.1	D01583	L04 IMMUNOSUPPRESSANTS
KCNN1	Calcium-activated potassium channel KCa2.1	3780	TTD		dequalinium	dequalinium	DEQUALINIUM	chembl:CHEMBL333826	1.62	D01575	D08 ANTISEPTICS AND DISINFECTANTS
KCNN1	3780	3780	GuideToPharmacology	blocker	135650170	DEQUALINIUM	DEQUALINIUM	chembl:CHEMBL333826	1.62	D01575	D08 ANTISEPTICS AND DISINFECTANTS
KCNN1	3780	3780	GuideToPharmacology	blocker	135652723	TUBOCURARINE	TUBOCURARINE	chembl:CHEMBL339427	1.42	C07547	M03 MUSCLE RELAXANTS
KCNN1	3780	3780	GuideToPharmacology	activator	135650900	RILUZOLE	RILUZOLE	chembl:CHEMBL744	0.49	D00775	N07 OTHER NERVOUS SYSTEM DRUGS
NCAM1	NCAM1	4684	PharmGKB		duloxetine	duloxetine	DULOXETINE	chembl:CHEMBL1175	1.8	D07880	N06 PSYCHOANALEPTICS
OPRM1	P35372	4988	TEND		ALFENTANIL	ALFENTANIL	ALFENTANIL	chembl:CHEMBL634	3.89	D07122	N01 ANESTHETICS
OPRM1	OPRM1	4988	PharmGKB		alfentanil	alfentanil	ALFENTANIL	chembl:CHEMBL634	3.89	D07122	N01 ANESTHETICS
OPRM1	P35372	4988	TdgClinicalTrial		ALFENTANIL	ALFENTANIL	ALFENTANIL	chembl:CHEMBL634	3.89	D07122	N01 ANESTHETICS
OPRM1	BE0000770	4988	DrugBank	agonist	DB00802	Alfentanil	ALFENTANIL	chembl:CHEMBL634	3.89	D07122	N01 ANESTHETICS
OPRM1	BE0000770	4988	DrugBank	agonist	DB00913	Anileridine	ANILERIDINE	chembl:CHEMBL1201347	2.33	D02941	N01 ANESTHETICS
OPRM1	P35372	4988	TEND		ANILERIDINE	ANILERIDINE	ANILERIDINE	chembl:CHEMBL1201347	2.33	D02941	N01 ANESTHETICS
OPRM1	P35372	4988	TdgClinicalTrial		ANILERIDINE	ANILERIDINE	ANILERIDINE	chembl:CHEMBL1201347	2.33	D02941	N01 ANESTHETICS
OPRM1	MOR1	4988	ChemblInteractions	partial agonist	CHEMBL1685	DEZOCINE	DEZOCINE	chembl:CHEMBL1685	1.95	D00838	N02 ANALGESICS
OPRM1	P35372	4988	TEND		DEZOCINE	DEZOCINE	DEZOCINE	chembl:CHEMBL1685	1.95	D00838	N02 ANALGESICS
OPRM1	BE0000770	4988	DrugBank	agonist	DB01433	Methadyl acetate	METHADYL ACETATE	chembl:CHEMBL170179	1.95	D04716	N07 OTHER NERVOUS SYSTEM DRUGS
OPRM1	BE0000770	4988	DrugBank	agonist	DB01209	Dezocine	DEZOCINE	chembl:CHEMBL1685	1.95	D00838	N02 ANALGESICS
OPRM1	P35372	4988	TdgClinicalTrial		DEZOCINE	DEZOCINE	DEZOCINE	chembl:CHEMBL1685	1.95	D00838	N02 ANALGESICS
OPRM1	P35372	4988	TdgClinicalTrial		LEVALLORPHAN	LEVALLORPHAN	LEVALLORPHAN	chembl:CHEMBL1254682	1.75	D03855	N02 ANALGESICS
OPRM1	BE0000770	4988	DrugBank	partial agonist	DB00504	Levallorphan	LEVALLORPHAN	chembl:CHEMBL1254682	1.75	D03855	N02 ANALGESICS
OPRM1	4988	4988	GuideToPharmacology	antagonist	178103784	LEVALLORPHAN	LEVALLORPHAN	chembl:CHEMBL1254682	1.75	D03855	N02 ANALGESICS
OPRM1	P35372	4988	TEND		LEVALLORPHAN	LEVALLORPHAN	LEVALLORPHAN	chembl:CHEMBL1254682	1.75	D03855	N02 ANALGESICS
OPRM1	BE0000770	4988	DrugBank	agonist	DB01081	Diphenoxylate	DIPHENOXYLATE	chembl:CHEMBL1201294	1.56	D07861	A07 ANTIDIARRHEALS, INTESTINAL ANTIINFLAMMATORY/ANTIINFECTIVE AGENTS
OPRM1	P35372	4988	TdgClinicalTrial		DIPHENOXYLATE	DIPHENOXYLATE	DIPHENOXYLATE	chembl:CHEMBL1201294	1.56	D07861	A07 ANTIDIARRHEALS, INTESTINAL ANTIINFLAMMATORY/ANTIINFECTIVE AGENTS
OPRM1	P35372	4988	TEND		DIPHENOXYLATE	DIPHENOXYLATE	DIPHENOXYLATE	chembl:CHEMBL1201294	1.56	D07861	A07 ANTIDIARRHEALS, INTESTINAL ANTIINFLAMMATORY/ANTIINFECTIVE AGENTS
OPRM1	BE0000770	4988	DrugBank	antagonist	DB06274	Alvimopan	ALVIMOPAN	chembl:CHEMBL270190	1.43	D02878	A06 DRUGS FOR CONSTIPATION
OPRM1	P35372	4988	TdgClinicalTrial		ALVIMOPAN	ALVIMOPAN	ALVIMOPAN	chembl:CHEMBL270190	1.43	D02878	A06 DRUGS FOR CONSTIPATION
OPRM1	MOR1	4988	ChemblInteractions	antagonist	CHEMBL270190	ALVIMOPAN	ALVIMOPAN	chembl:CHEMBL270190	1.43	D02878	A06 DRUGS FOR CONSTIPATION
OPRM1	4988	4988	GuideToPharmacology	antagonist	187051774	ALVIMOPAN	ALVIMOPAN	chembl:CHEMBL270190	1.43	D02878	A06 DRUGS FOR CONSTIPATION
OPRM1	P35372	4988	TEND		ALVIMOPAN	ALVIMOPAN	ALVIMOPAN	chembl:CHEMBL270190	1.43	D02878	A06 DRUGS FOR CONSTIPATION
OPRM1	BE0000770	4988	DrugBank	agonist	DB01466	Ethylmorphine	ETHYLMORPHINE	chembl:CHEMBL1712170	1.17	D07929	R05 COUGH AND COLD PREPARATIONS
OPRM1	MOR1	4988	ChemblInteractions	antagonist	CHEMBL19019	NALTREXONE	NALTREXONE	chembl:CHEMBL19019	1.07	D06618	A06 DRUGS FOR CONSTIPATION
OPRM1	BE0000770	4988	DrugBank	antagonist	DB00704	Naltrexone	NALTREXONE	chembl:CHEMBL19019	1.07	D06618	A06 DRUGS FOR CONSTIPATION
OPRM1	P35372	4988	TdgClinicalTrial		NALTREXONE	NALTREXONE	NALTREXONE	chembl:CHEMBL19019	1.07	D06618	A06 DRUGS FOR CONSTIPATION
OPRM1	OPRM1	4988	PharmGKB		naltrexone	naltrexone	NALTREXONE	chembl:CHEMBL19019	1.07	D06618	A06 DRUGS FOR CONSTIPATION
OPRM1	4988	4988	GuideToPharmacology	antagonist	135650687	NALTREXONE	NALTREXONE	chembl:CHEMBL19019	1.07	D06618	A06 DRUGS FOR CONSTIPATION
OPRM1	P35372	4988	TEND		NALTREXONE	NALTREXONE	NALTREXONE	chembl:CHEMBL19019	1.07	D06618	A06 DRUGS FOR CONSTIPATION
OPRM1	P35372	4988	TdgClinicalTrial		HYDROCODONE	HYDROCODONE	HYDROCODONE	chembl:CHEMBL1457	0.91	D08045	R05 COUGH AND COLD PREPARATIONS
OPRM1	P35372	4988	TEND		NALBUPHINE	NALBUPHINE	NALBUPHINE	chembl:CHEMBL895	0.91	D08246	N02 ANALGESICS
OPRM1	OPRM1	4988	PharmGKB		hydrocodone	hydrocodone	HYDROCODONE	chembl:CHEMBL1457	0.91	D08045	R05 COUGH AND COLD PREPARATIONS
OPRM1	P35372	4988	TEND		HYDROCODONE	HYDROCODONE	HYDROCODONE	chembl:CHEMBL1457	0.91	D08045	R05 COUGH AND COLD PREPARATIONS
OPRM1	BE0000770	4988	DrugBank	agonist	DB00956	Hydrocodone	HYDROCODONE	chembl:CHEMBL1457	0.91	D08045	R05 COUGH AND COLD PREPARATIONS
OPRM1	BE0000770	4988	DrugBank	antagonist	DB00844	Nalbuphine	NALBUPHINE	chembl:CHEMBL895	0.91	D08246	N02 ANALGESICS
OPRM1	4988	4988	GuideToPharmacology	agonist	135650680	NALBUPHINE	NALBUPHINE	chembl:CHEMBL895	0.91	D08246	N02 ANALGESICS
OPRM1	P35372	4988	TdgClinicalTrial		NALBUPHINE	NALBUPHINE	NALBUPHINE	chembl:CHEMBL895	0.91	D08246	N02 ANALGESICS
OPRM1	4988	4988	GuideToPharmacology	agonist	178103660	HYDROCODONE	HYDROCODONE	chembl:CHEMBL1457	0.91	D08045	R05 COUGH AND COLD PREPARATIONS
OPRM1	P35372	4988	TEND		OXYMORPHONE	OXYMORPHONE	OXYMORPHONE	chembl:CHEMBL963	0.88	D08323	N02 ANALGESICS
OPRM1	P35372	4988	TdgClinicalTrial		OXYMORPHONE	OXYMORPHONE	OXYMORPHONE	chembl:CHEMBL963	0.88	D08323	N02 ANALGESICS
OPRM1	BE0000770	4988	DrugBank	agonist	DB01192	Oxymorphone	OXYMORPHONE	chembl:CHEMBL963	0.88	D08323	N02 ANALGESICS
OPRM1	BE0000770	4988	DrugBank	antagonist	DB00652	Pentazocine	PENTAZOCINE	chembl:CHEMBL100116	0.78	D00498	N02 ANALGESICS
OPRM1	P35372	4988	TdgClinicalTrial		PENTAZOCINE	PENTAZOCINE	PENTAZOCINE	chembl:CHEMBL100116	0.78	D00498	N02 ANALGESICS
OPRM1	OPRM1	4988	DTC		ALFENTANIL HYDROCHLORIDE	ALFENTANIL HYDROCHLORIDE	ALFENTANIL HYDROCHLORIDE	chembl:CHEMBL1200531	0.78	D07122	N01 ANESTHETICS
OPRM1	BE0000770	4988	DrugBank	agonist	DB00647	Dextropropoxyphene	PROPOXYPHENE	chembl:CHEMBL1213351	0.78	D07809	N02 ANALGESICS
OPRM1	P35372	4988	TEND		PROPOXYPHENE	PROPOXYPHENE	PROPOXYPHENE	chembl:CHEMBL1213351	0.78	D07809	N02 ANALGESICS
OPRM1	MOR1	4988	ChemblInteractions	agonist	CHEMBL1200531	ALFENTANIL HYDROCHLORIDE	ALFENTANIL HYDROCHLORIDE	chembl:CHEMBL1200531	0.78	D07122	N01 ANESTHETICS
OPRM1	BE0000770	4988	DrugBank	antagonist	DB09049	Naloxegol	NALOXEGOL	chembl:CHEMBL2219418	0.78	D10479	A06 DRUGS FOR CONSTIPATION
OPRM1	P35372	4988	TdgClinicalTrial		PROPOXYPHENE	PROPOXYPHENE	PROPOXYPHENE	chembl:CHEMBL1213351	0.78	D07809	N02 ANALGESICS
OPRM1	P35372	4988	TEND		PENTAZOCINE	PENTAZOCINE	PENTAZOCINE	chembl:CHEMBL100116	0.78	D00498	N02 ANALGESICS
OPRM1	BE0000770	4988	DrugBank	agonist	DB01227	Levacetylmethadol	LEVOMETHADYL ACETATE	chembl:CHEMBL1514	0.78	D04716	N07 OTHER NERVOUS SYSTEM DRUGS
OPRM1	P35372	4988	TEND		BUTORPHANOL	BUTORPHANOL	BUTORPHANOL	chembl:CHEMBL33986	0.72	D03197	N02 ANALGESICS
OPRM1	BE0000770	4988	DrugBank	agonist	DB00708	Sufentanil	SUFENTANIL	chembl:CHEMBL658	0.72	D05938	N01 ANESTHETICS
OPRM1	BE0000770	4988	DrugBank	partial antagonist	DB00611	Butorphanol	BUTORPHANOL	chembl:CHEMBL33986	0.72	D03197	N02 ANALGESICS
OPRM1	P35372	4988	TEND		SUFENTANIL	SUFENTANIL	SUFENTANIL	chembl:CHEMBL658	0.72	D05938	N01 ANESTHETICS
OPRM1	4988	4988	GuideToPharmacology	agonist	178100513	SUFENTANIL	SUFENTANIL	chembl:CHEMBL658	0.72	D05938	N01 ANESTHETICS
OPRM1	OPRM1	4988	PharmGKB		sufentanil	sufentanil	SUFENTANIL	chembl:CHEMBL658	0.72	D05938	N01 ANESTHETICS
OPRM1	4988	4988	GuideToPharmacology	agonist	223365926	BUTORPHANOL	BUTORPHANOL	chembl:CHEMBL33986	0.72	D03197	N02 ANALGESICS
OPRM1	P35372	4988	TdgClinicalTrial		SUFENTANIL	SUFENTANIL	SUFENTANIL	chembl:CHEMBL658	0.72	D05938	N01 ANESTHETICS
OPRM1	P35372	4988	TdgClinicalTrial		BUTORPHANOL	BUTORPHANOL	BUTORPHANOL	chembl:CHEMBL33986	0.72	D03197	N02 ANALGESICS
OPRM1	4988	4988	GuideToPharmacology	agonist	223366025	ELUXADOLINE	ELUXADOLINE	chembl:CHEMBL2159122	0.65	D10403	A07 ANTIDIARRHEALS, INTESTINAL ANTIINFLAMMATORY/ANTIINFECTIVE AGENTS
OPRM1	MOR1	4988	ChemblInteractions	agonist	CHEMBL2159122	ELUXADOLINE	ELUXADOLINE	chembl:CHEMBL2159122	0.65	D10403	A07 ANTIDIARRHEALS, INTESTINAL ANTIINFLAMMATORY/ANTIINFECTIVE AGENTS
OPRM1	BE0000770	4988	DrugBank	agonist	DB09272	Eluxadoline	ELUXADOLINE	chembl:CHEMBL2159122	0.65	D10403	A07 ANTIDIARRHEALS, INTESTINAL ANTIINFLAMMATORY/ANTIINFECTIVE AGENTS
OPRM1	P35372	4988	TEND		HYDROMORPHONE	HYDROMORPHONE	HYDROMORPHONE	chembl:CHEMBL398707	0.62	D08047	N02 ANALGESICS
OPRM1	BE0000770	4988	DrugBank	agonist	DB00327	Hydromorphone	HYDROMORPHONE	chembl:CHEMBL398707	0.62	D08047	N02 ANALGESICS
OPRM1	P35372	4988	TdgClinicalTrial		HYDROMORPHONE	HYDROMORPHONE	HYDROMORPHONE	chembl:CHEMBL398707	0.62	D08047	N02 ANALGESICS
OPRM1	4988	4988	GuideToPharmacology	agonist	178103661	HYDROMORPHONE	HYDROMORPHONE	chembl:CHEMBL398707	0.62	D08047	N02 ANALGESICS
OPRM1	BE0000770	4988	DrugBank	agonist	DB01452	Diamorphine	DIACETYLMORPHINE HYDROCHLORIDE	chembl:CHEMBL2106627	0.58	D07286	N07 OTHER NERVOUS SYSTEM DRUGS
OPRM1	P35372	4988	TdgClinicalTrial		REMIFENTANIL	REMIFENTANIL	REMIFENTANIL	chembl:CHEMBL1005	0.56	D08473	N01 ANESTHETICS
OPRM1	BE0000770	4988	DrugBank	agonist	DB00899	Remifentanil	REMIFENTANIL	chembl:CHEMBL1005	0.56	D08473	N01 ANESTHETICS
OPRM1	P35372	4988	TEND		REMIFENTANIL	REMIFENTANIL	REMIFENTANIL	chembl:CHEMBL1005	0.56	D08473	N01 ANESTHETICS
OPRM1	4988	4988	GuideToPharmacology	antagonist	135650684	NALOXONE	NALOXONE	chembl:CHEMBL80	0.52	D08249	A06 DRUGS FOR CONSTIPATION
OPRM1	OPRM1	4988	DTC		NALOXONE	NALOXONE	NALOXONE	chembl:CHEMBL80	0.52	D08249	A06 DRUGS FOR CONSTIPATION
OPRM1	P35372	4988	TdgClinicalTrial		NALOXONE	NALOXONE	NALOXONE	chembl:CHEMBL80	0.52	D08249	A06 DRUGS FOR CONSTIPATION
OPRM1	BE0000770	4988	DrugBank	antagonist	DB06800	Methylnaltrexone	METHYLNALTREXONE	chembl:CHEMBL1186579	0.52	D06618	A06 DRUGS FOR CONSTIPATION
OPRM1	P35372	4988	TdgClinicalTrial		METHYLNALTREXONE	METHYLNALTREXONE	METHYLNALTREXONE	chembl:CHEMBL1186579	0.52	D06618	A06 DRUGS FOR CONSTIPATION
OPRM1	4988	4988	GuideToPharmacology	antagonist	223365899	METHYLNALTREXONE	METHYLNALTREXONE	chembl:CHEMBL1186579	0.52	D06618	A06 DRUGS FOR CONSTIPATION
OPRM1	OPRM1	4988	PharmGKB		naloxone	naloxone	NALOXONE	chembl:CHEMBL80	0.52	D08249	A06 DRUGS FOR CONSTIPATION
OPRM1	P35372	4988	TEND		NALOXONE	NALOXONE	NALOXONE	chembl:CHEMBL80	0.52	D08249	A06 DRUGS FOR CONSTIPATION
OPRM1	BE0000770	4988	DrugBank	antagonist	DB01183	Naloxone	NALOXONE	chembl:CHEMBL80	0.52	D08249	A06 DRUGS FOR CONSTIPATION
OPRM1	P35372	4988	TEND		CODEINE	CODEINE	CODEINE	chembl:CHEMBL485	0.49	D07831	N02 ANALGESICS
OPRM1	OPRM1	4988	PharmGKB		codeine	codeine	CODEINE	chembl:CHEMBL485	0.49	D07831	N02 ANALGESICS
OPRM1	P35372	4988	TdgClinicalTrial		CODEINE	CODEINE	CODEINE	chembl:CHEMBL485	0.49	D07831	N02 ANALGESICS
OPRM1	4988	4988	GuideToPharmacology	agonist	135650117	CODEINE	CODEINE	chembl:CHEMBL485	0.49	D07831	N02 ANALGESICS
OPRM1	BE0000770	4988	DrugBank	agonist	DB00318	Codeine	CODEINE	chembl:CHEMBL485	0.49	D07831	N02 ANALGESICS
OPRM1	OPRM1	4988	PharmGKB		oxycodone	oxycodone	OXYCODONE	chembl:CHEMBL656	0.48	D05312	N02 ANALGESICS
OPRM1	P35372	4988	TEND		OXYCODONE	OXYCODONE	OXYCODONE	chembl:CHEMBL656	0.48	D05312	N02 ANALGESICS
OPRM1	BE0000770	4988	DrugBank	agonist	DB00497	Oxycodone	OXYCODONE	chembl:CHEMBL656	0.48	D05312	N02 ANALGESICS
OPRM1	P35372	4988	TdgClinicalTrial		OXYCODONE	OXYCODONE	OXYCODONE	chembl:CHEMBL656	0.48	D05312	N02 ANALGESICS
OPRM1	MOR1	4988	ChemblInteractions	agonist	CHEMBL656	OXYCODONE	OXYCODONE	chembl:CHEMBL656	0.48	D05312	N02 ANALGESICS
OPRM1	P35372	4988	TdgClinicalTrial		BUPRENORPHINE	BUPRENORPHINE	BUPRENORPHINE	chembl:CHEMBL511142	0.46	D07132	N02 ANALGESICS
OPRM1	BE0000770	4988	DrugBank	partial agonist	DB00921	Buprenorphine	BUPRENORPHINE	chembl:CHEMBL511142	0.46	D07132	N02 ANALGESICS
OPRM1	MOR1	4988	ChemblInteractions	agonist	CHEMBL511142	BUPRENORPHINE	BUPRENORPHINE	chembl:CHEMBL511142	0.46	D07132	N02 ANALGESICS
OPRM1	P35372	4988	TEND		BUPRENORPHINE	BUPRENORPHINE	BUPRENORPHINE	chembl:CHEMBL511142	0.46	D07132	N02 ANALGESICS
OPRM1	4988	4988	GuideToPharmacology	agonist	135652673	BUPRENORPHINE	BUPRENORPHINE	chembl:CHEMBL511142	0.46	D07132	N02 ANALGESICS
OPRM1	OPRM1	4988	PharmGKB		buprenorphine	buprenorphine	BUPRENORPHINE	chembl:CHEMBL511142	0.46	D07132	N02 ANALGESICS
OPRM1	OPRM1	4988	PharmGKB		heroin	heroin	DIACETYLMORPHINE	chembl:CHEMBL459324	0.42	D07286	N07 OTHER NERVOUS SYSTEM DRUGS
OPRM1	MOR1	4988	ChemblInteractions	agonist	CHEMBL1237055	HYDROMORPHONE HYDROCHLORIDE	HYDROMORPHONE HYDROCHLORIDE	chembl:CHEMBL1237055	0.39	D08047	N02 ANALGESICS
OPRM1	MOR1	4988	ChemblInteractions	agonist	CHEMBL1201159	FENTANYL HYDROCHLORIDE	FENTANYL HYDROCHLORIDE	chembl:CHEMBL1201159	0.39	D00320	N01 ANESTHETICS
OPRM1	MOR1	4988	ChemblInteractions	antagonist	CHEMBL2219416	NALOXEGOL OXALATE	NALOXEGOL OXALATE	chembl:CHEMBL2219416	0.39	D10479	A06 DRUGS FOR CONSTIPATION
OPRM1	P35372	4988	TdgClinicalTrial		NALMEFENE	NALMEFENE	NALMEFENE	chembl:CHEMBL982	0.39	D05111	N07 OTHER NERVOUS SYSTEM DRUGS
OPRM1	MOR1	4988	ChemblInteractions	agonist	CHEMBL1200825	METHADONE HYDROCHLORIDE	METHADONE HYDROCHLORIDE	chembl:CHEMBL1200825	0.39	D08195	N07 OTHER NERVOUS SYSTEM DRUGS
OPRM1	MOR1	4988	ChemblInteractions	agonist	CHEMBL1201120	REMIFENTANIL HYDROCHLORIDE	REMIFENTANIL HYDROCHLORIDE	chembl:CHEMBL1201120	0.39	D08473	N01 ANESTHETICS
OPRM1	MOR1	4988	ChemblInteractions	agonist	CHEMBL2103744	MORPHINE SULFATE HYDRATE	MORPHINE SULFATE	chembl:CHEMBL2103744	0.39	D08233	N02 ANALGESICS
OPRM1	4988	4988	GuideToPharmacology	antagonist	315661235	NALDEMEDINE	NALDEMEDINE	chembl:CHEMBL2105755	0.39	D10188	A06 DRUGS FOR CONSTIPATION
OPRM1	MOR1	4988	ChemblInteractions	antagonist	CHEMBL1201770	METHYLNALTREXONE BROMIDE	METHYLNALTREXONE BROMIDE	chembl:CHEMBL1201770	0.39	D06618	A06 DRUGS FOR CONSTIPATION
OPRM1	MOR1	4988	ChemblInteractions	antagonist	CHEMBL2105755	NALDEMEDINE	NALDEMEDINE	chembl:CHEMBL2105755	0.39	D10188	A06 DRUGS FOR CONSTIPATION
OPRM1	MOR1	4988	ChemblInteractions	agonist	CHEMBL1237104	PROPOXYPHENE HYDROCHLORIDE	PROPOXYPHENE HYDROCHLORIDE	chembl:CHEMBL1237104	0.39	D07809	N02 ANALGESICS
OPRM1	4988	4988	GuideToPharmacology	antagonist	135650681	NALMEFENE	NALMEFENE	chembl:CHEMBL982	0.39	D05111	N07 OTHER NERVOUS SYSTEM DRUGS
OPRM1	MOR1	4988	ChemblInteractions	antagonist	CHEMBL3039508	NALDEMEDINE TOSYLATE	NALDEMEDINE TOSYLATE	chembl:CHEMBL3039508	0.39	D10188	A06 DRUGS FOR CONSTIPATION
OPRM1	MOR1	4988	ChemblInteractions	agonist	CHEMBL1237065	TRAMADOL HYDROCHLORIDE	TRAMADOL HYDROCHLORIDE	chembl:CHEMBL1237065	0.39	D09999	N02 ANALGESICS
OPRM1	BE0000770	4988	DrugBank	antagonist	DB06230	Nalmefene	NALMEFENE	chembl:CHEMBL982	0.39	D05111	N07 OTHER NERVOUS SYSTEM DRUGS
OPRM1	MOR1	4988	ChemblInteractions	agonist	CHEMBL1701	MEPERIDINE HYDROCHLORIDE	MEPERIDINE HYDROCHLORIDE	chembl:CHEMBL1701	0.39	D08343	N02 ANALGESICS
OPRM1	MOR1	4988	ChemblInteractions	agonist	CHEMBL1200890	OXYCODONE HYDROCHLORIDE	OXYCODONE HYDROCHLORIDE	chembl:CHEMBL1200890	0.39	D05312	N02 ANALGESICS
OPRM1	MOR1	4988	ChemblInteractions	agonist	CHEMBL1200817	LEVOMETHADYL ACETATE HYDROCHLORIDE	LEVOMETHADYL ACETATE HYDROCHLORIDE	chembl:CHEMBL1200817	0.39	D04716	N07 OTHER NERVOUS SYSTEM DRUGS
OPRM1	MOR1	4988	ChemblInteractions	agonist	CHEMBL688	FENTANYL CITRATE	FENTANYL CITRATE	chembl:CHEMBL688	0.39	D00320	N01 ANESTHETICS
OPRM1	MOR1	4988	ChemblInteractions	agonist	CHEMBL2062266	DIHYDROCODEINE BITARTRATE	DIHYDROCODEINE BITARTRATE	chembl:CHEMBL2062266	0.39	D07831	N02 ANALGESICS
OPRM1	BE0000770	4988	DrugBank	agonist	DB09289	Tianeptine	TIANEPTINE	chembl:CHEMBL1289110	0.39	D02575	N06 PSYCHOANALEPTICS
OPRM1	MOR1	4988	ChemblInteractions	agonist	CHEMBL1200599	DIFENOXIN HYDROCHLORIDE	DIFENOXIN HYDROCHLORIDE	chembl:CHEMBL1200599	0.39	D03809	A07 ANTIDIARRHEALS, INTESTINAL ANTIINFLAMMATORY/ANTIINFECTIVE AGENTS
OPRM1	BE0000770	4988	DrugBank	antagonist	DB11691	Naldemedine	NALDEMEDINE	chembl:CHEMBL2105755	0.39	D10188	A06 DRUGS FOR CONSTIPATION
OPRM1	OPRM1	4988	PharmGKB		tianeptine	tianeptine	TIANEPTINE	chembl:CHEMBL1289110	0.39	D02575	N06 PSYCHOANALEPTICS
OPRM1	BE0000770	4988	DrugBank	agonist	DB06738	Ketobemidone	KETOBEMIDONE	chembl:CHEMBL47072	0.29	D08100	N02 ANALGESICS
OPRM1	P35372	4988	TdgClinicalTrial		LOPERAMIDE	LOPERAMIDE	LOPERAMIDE	chembl:CHEMBL841	0.26	D08144	A07 ANTIDIARRHEALS, INTESTINAL ANTIINFLAMMATORY/ANTIINFECTIVE AGENTS
OPRM1	P35372	4988	TEND		LOPERAMIDE	LOPERAMIDE	LOPERAMIDE	chembl:CHEMBL841	0.26	D08144	A07 ANTIDIARRHEALS, INTESTINAL ANTIINFLAMMATORY/ANTIINFECTIVE AGENTS
OPRM1	4988	4988	GuideToPharmacology	agonist	178103790	LOPERAMIDE	LOPERAMIDE	chembl:CHEMBL841	0.26	D08144	A07 ANTIDIARRHEALS, INTESTINAL ANTIINFLAMMATORY/ANTIINFECTIVE AGENTS
OPRM1	BE0000770	4988	DrugBank	agonist	DB00836	Loperamide	LOPERAMIDE	chembl:CHEMBL841	0.26	D08144	A07 ANTIDIARRHEALS, INTESTINAL ANTIINFLAMMATORY/ANTIINFECTIVE AGENTS
OPRM1	OPRM1	4988	PharmGKB		tramadol	tramadol	TRAMADOL	chembl:CHEMBL1237044	0.23	D09999	N02 ANALGESICS
OPRM1	BE0000770	4988	DrugBank	agonist	DB00193	Tramadol	TRAMADOL	chembl:CHEMBL1237044	0.23	D09999	N02 ANALGESICS
OPRM1	P35372	4988	TdgClinicalTrial		TRAMADOL	TRAMADOL	TRAMADOL	chembl:CHEMBL1237044	0.23	D09999	N02 ANALGESICS
OPRM1	4988	4988	GuideToPharmacology	agonist	252166498	TRAMADOL	TRAMADOL	chembl:CHEMBL1237044	0.23	D09999	N02 ANALGESICS
OPRM1	P35372	4988	TEND		TRAMADOL	TRAMADOL	TRAMADOL	chembl:CHEMBL1237044	0.23	D09999	N02 ANALGESICS
OPRM1	BE0000770	4988	DrugBank	agonist	DB06204	Tapentadol	TAPENTADOL	chembl:CHEMBL1201776	0.22	D06007	N02 ANALGESICS
OPRM1	P35372	4988	TEND		TAPENTADOL	TAPENTADOL	TAPENTADOL	chembl:CHEMBL1201776	0.22	D06007	N02 ANALGESICS
OPRM1	4988	4988	GuideToPharmacology	agonist	187051780	TAPENTADOL	TAPENTADOL	chembl:CHEMBL1201776	0.22	D06007	N02 ANALGESICS
OPRM1	P35372	4988	TdgClinicalTrial		TAPENTADOL	TAPENTADOL	TAPENTADOL	chembl:CHEMBL1201776	0.22	D06007	N02 ANALGESICS
OPRM1	MOR1	4988	ChemblInteractions	antagonist	CHEMBL2062276	LEVALLORPHAN TARTRATE	LEVALLORPHAN TARTRATE	chembl:CHEMBL2062276	0.19	D03855	N02 ANALGESICS
OPRM1	MOR1	4988	ChemblInteractions	partial agonist	CHEMBL299400	BUTORPHANOL TARTRATE	BUTORPHANOL TARTRATE	chembl:CHEMBL299400	0.19	D03197	N02 ANALGESICS
OPRM1	MOR1	4988	ChemblInteractions	agonist	CHEMBL1201777	TAPENTADOL HYDROCHLORIDE	TAPENTADOL HYDROCHLORIDE	chembl:CHEMBL1201777	0.19	D06007	N02 ANALGESICS
OPRM1	MOR1	4988	ChemblInteractions	agonist	CHEMBL1201047	ANILERIDINE HYDROCHLORIDE	ANILERIDINE HYDROCHLORIDE	chembl:CHEMBL1201047	0.19	D02941	N01 ANESTHETICS
OPRM1	OPRM1	4988	DTC		MARAVIROC	MARAVIROC	MARAVIROC	chembl:CHEMBL1201187	0.19	D06670	J05 ANTIVIRALS FOR SYSTEMIC USE
OPRM1	4988	4988	GuideToPharmacology	agonist	135650258	FENTANYL	FENTANYL	chembl:CHEMBL596	0.18	D00320	N01 ANESTHETICS
OPRM1	P35372	4988	TdgClinicalTrial		FENTANYL	FENTANYL	FENTANYL	chembl:CHEMBL596	0.18	D00320	N01 ANESTHETICS
OPRM1	P35372	4988	TEND		FENTANYL	FENTANYL	FENTANYL	chembl:CHEMBL596	0.18	D00320	N01 ANESTHETICS
OPRM1	BE0000770	4988	DrugBank	agonist	DB00813	Fentanyl	FENTANYL	chembl:CHEMBL596	0.18	D00320	N01 ANESTHETICS
OPRM1	MOR1	4988	ChemblInteractions	agonist	CHEMBL596	FENTANYL	FENTANYL	chembl:CHEMBL596	0.18	D00320	N01 ANESTHETICS
OPRM1	BE0000770	4988	DrugBank	agonist	DB00295	Morphine	MORPHINE	chembl:CHEMBL70	0.16	D07460	G04 UROLOGICALS
OPRM1	4988	4988	GuideToPharmacology	agonist	135650624	MORPHINE	MORPHINE	chembl:CHEMBL70	0.16	D07460	G04 UROLOGICALS
OPRM1	OPRM1	4988	DTC		MORPHINE	MORPHINE	MORPHINE	chembl:CHEMBL70	0.16	D07460	G04 UROLOGICALS
OPRM1	P35372	4988	TEND		MORPHINE	MORPHINE	MORPHINE	chembl:CHEMBL70	0.16	D07460	G04 UROLOGICALS
OPRM1	P35372	4988	TdgClinicalTrial		MORPHINE	MORPHINE	MORPHINE	chembl:CHEMBL70	0.16	D07460	G04 UROLOGICALS
OPRM1	MOR1	4988	ChemblInteractions	agonist	CHEMBL1200665	DIPHENOXYLATE HYDROCHLORIDE	DIPHENOXYLATE HYDROCHLORIDE	chembl:CHEMBL1200665	0.13	D07861	A07 ANTIDIARRHEALS, INTESTINAL ANTIINFLAMMATORY/ANTIINFECTIVE AGENTS
OPRM1	MOR1	4988	ChemblInteractions	antagonist	CHEMBL1201152	NALMEFENE HYDROCHLORIDE	NALMEFENE HYDROCHLORIDE	chembl:CHEMBL1201152	0.13	D05111	N07 OTHER NERVOUS SYSTEM DRUGS
OPRM1	MOR1	4988	ChemblInteractions	agonist	CHEMBL1201463	CODEINE POLISTIREX	CODEINE POLISTIREX	chembl:CHEMBL1201463	0.13	C06174	R05 COUGH AND COLD PREPARATIONS
OPRM1	BE0000770	4988	DrugBank	agonist	DB00333	Methadone	METHADONE	chembl:CHEMBL651	0.13	D08195	N07 OTHER NERVOUS SYSTEM DRUGS
OPRM1	MOR1	4988	ChemblInteractions	agonist	CHEMBL1707	LOPERAMIDE HYDROCHLORIDE	LOPERAMIDE HYDROCHLORIDE	chembl:CHEMBL1707	0.13	D08144	A07 ANTIDIARRHEALS, INTESTINAL ANTIINFLAMMATORY/ANTIINFECTIVE AGENTS
OPRM1	BE0000770	4988	DrugBank	agonist	DB11130	Opium	OPIUM	chembl:CHEMBL2107914	0.13	D07099	A03 DRUGS FOR FUNCTIONAL GASTROINTESTINAL DISORDERS
OPRM1	MOR1	4988	ChemblInteractions	agonist	CHEMBL1201099	CODEINE PHOSPHATE HYDRATE	CODEINE PHOSPHATE	chembl:CHEMBL1201099	0.13	D07831	N02 ANALGESICS
OPRM1	BE0000770	4988	DrugBank	antagonist	DB09209	Pholcodine	PHOLCODINE	chembl:CHEMBL2105224	0.13	D07385	R05 COUGH AND COLD PREPARATIONS
OPRM1	MOR1	4988	ChemblInteractions	agonist	CHEMBL2062267	HYDROCODONE BITARTRATE	HYDROCODONE BITARTRATE	chembl:CHEMBL2062267	0.13	D08045	R05 COUGH AND COLD PREPARATIONS
OPRM1	P35372	4988	TEND		METHADONE	METHADONE	METHADONE	chembl:CHEMBL651	0.13	D08195	N07 OTHER NERVOUS SYSTEM DRUGS
OPRM1	MOR1	4988	ChemblInteractions	antagonist	CHEMBL1201149	NALTREXONE HYDROCHLORIDE	NALTREXONE HYDROCHLORIDE	chembl:CHEMBL1201149	0.13	D05113	N07 OTHER NERVOUS SYSTEM DRUGS
OPRM1	MOR1	4988	ChemblInteractions	agonist	CHEMBL1201470	HYDROCODONE POLISTIREX	HYDROCODONE POLISTIREX	chembl:CHEMBL1201470	0.13	D08045	R05 COUGH AND COLD PREPARATIONS
OPRM1	4988	4988	GuideToPharmacology	antagonist	135650682	NALORPHINE	NALORPHINE	chembl:CHEMBL415284	0.13	D08247	V03 ALL OTHER THERAPEUTIC PRODUCTS
OPRM1	P35372	4988	TdgClinicalTrial		METHADONE	METHADONE	METHADONE	chembl:CHEMBL651	0.13	D08195	N07 OTHER NERVOUS SYSTEM DRUGS
OPRM1	MOR1	4988	ChemblInteractions	agonist	CHEMBL1201132	NALBUPHINE HYDROCHLORIDE	NALBUPHINE HYDROCHLORIDE	chembl:CHEMBL1201132	0.13	D08246	N02 ANALGESICS
OPRM1	4988	4988	GuideToPharmacology	agonist	178102108	METHADONE	METHADONE	chembl:CHEMBL651	0.13	D08195	N07 OTHER NERVOUS SYSTEM DRUGS
OPRM1	MOR1	4988	ChemblInteractions	agonist	CHEMBL1200794	OXYMORPHONE HYDROCHLORIDE	OXYMORPHONE HYDROCHLORIDE	chembl:CHEMBL1200794	0.13	D08323	N02 ANALGESICS
OPRM1	MOR1	4988	ChemblInteractions	agonist	CHEMBL2368861	Buprenorphine Hydrochloride	BUPRENORPHINE HYDROCHLORIDE	chembl:CHEMBL2368861	0.13	D07132	N02 ANALGESICS
OPRM1	MOR1	4988	ChemblInteractions	agonist	CHEMBL284671	CODEINE SULFATE	CODEINE SULFATE	chembl:CHEMBL284671	0.13	C06174	R05 COUGH AND COLD PREPARATIONS
OPRM1	MOR1	4988	ChemblInteractions	agonist	CHEMBL1201163	SUFENTANIL CITRATE	SUFENTANIL CITRATE	chembl:CHEMBL1201163	0.1	D05938	N01 ANESTHETICS
OPRM1	MOR1	4988	ChemblInteractions	antagonist	CHEMBL1718	NALOXONE HYDROCHLORIDE	NALOXONE HYDROCHLORIDE	chembl:CHEMBL1718	0.1	D08249	A06 DRUGS FOR CONSTIPATION
OPRM1	BE0000770	4988	DrugBank	agonist	DB09089	Trimebutine	TRIMEBUTINE	chembl:CHEMBL190044	0.1	D08639	A03 DRUGS FOR FUNCTIONAL GASTROINTESTINAL DISORDERS
OPRM1	BE0000770	4988	DrugBank	agonist	DB00454	Meperidine	MEPERIDINE	chembl:CHEMBL607	0.07	D08343	N02 ANALGESICS
OPRM1	4988	4988	GuideToPharmacology	agonist	178103795	PETHIDINE	MEPERIDINE	chembl:CHEMBL607	0.07	D08343	N02 ANALGESICS
OPRM1	BE0000770	4988	DrugBank	binder	DB01221	Ketamine	KETAMINE	chembl:CHEMBL742	0.06	D08098	N01 ANESTHETICS
OPRM1	OPRM1	4988	PharmGKB		cocaine	cocaine	COCAINE	chembl:CHEMBL370805	0.06	D00110	N01 ANESTHETICS
OPRM1	OPRM1	4988	PharmGKB		nicotine	nicotine	NICOTINE	chembl:CHEMBL3	0.06	D03365	N07 OTHER NERVOUS SYSTEM DRUGS
OPRM1	BE0000770	4988	DrugBank		DB00904	Ondansetron	ONDANSETRON	chembl:CHEMBL46	0.06	D00456	A04 ANTIEMETICS AND ANTINAUSEANTS
OPRM1	OPRM1	4988	PharmGKB		sumatriptan	sumatriptan	SUMATRIPTAN	chembl:CHEMBL128	0.04	D00451	N02 ANALGESICS
OPRM1	BE0000770	4988	DrugBank	agonist	DB00514	Dextromethorphan	DEXTROMETHORPHAN	chembl:CHEMBL52440	0.04	D10208	N07 OTHER NERVOUS SYSTEM DRUGS
OPRM1	OPRM1	4988	PharmGKB		cannabinoids	cannabinoids	NABIXIMOLS	chembl:CHEMBL3833333	0.04	D09317	N02 ANALGESICS
OPRM1	BE0000770	4988	DrugBank		DB14011	Nabiximols	NABIXIMOLS	chembl:CHEMBL3833333	0.04	D09317	N02 ANALGESICS
OPRM1	OPRM1	4988	PharmGKB		methamphetamine	methamphetamine	METHAMPHETAMINE	chembl:CHEMBL1201201	0.03	D08187	N06 PSYCHOANALEPTICS
OPRM1	BE0000770	4988	DrugBank	binder	DB00321	Amitriptyline	AMITRIPTYLINE	chembl:CHEMBL629	0.03	D07448	N06 PSYCHOANALEPTICS
OPRM1	BE0000770	4988	DrugBank		DB09061	Cannabidiol	CANNABIDIOL	chembl:CHEMBL190461	0.02	D10915	N03 ANTIEPILEPTICS
OPRM1	OPRM1	4988	PharmGKB		amphetamine	amphetamine	AMPHETAMINE	chembl:CHEMBL405	0.02	D07445	N06 PSYCHOANALEPTICS
OPRM1	BE0000770	4988	DrugBank	ligand	DB01238	Aripiprazole	ARIPIPRAZOLE	chembl:CHEMBL1112	0.02	D01164	N05 PSYCHOLEPTICS
OPRM1	OPRM1	4988	PharmGKB		acetaminophen	acetaminophen	ACETAMINOPHEN	chembl:CHEMBL112	0.02	D08695	N02 ANALGESICS
OPRM1	OPRM1	4988	PharmGKB		paclitaxel	paclitaxel	PACLITAXEL	chembl:CHEMBL428647	0.01	D00491	L01 ANTINEOPLASTIC AGENTS
OPRM1	OPRM1	4988	PharmGKB		docetaxel	docetaxel	DOCETAXEL	chembl:CHEMBL92	0.01	D07866	L01 ANTINEOPLASTIC AGENTS
OPRM1	OPRM1	4988	PharmGKB		carboplatin	carboplatin	CARBOPLATIN	chembl:CHEMBL1351	0.01	D01363	L01 ANTINEOPLASTIC AGENTS
PRL	PRL	5617	NCI		BENZNIDAZOLE	BENZNIDAZOLE	BENZNIDAZOLE	chembl:CHEMBL110	1.72	D02489	P01 ANTIPROTOZOALS
PRL	PRL	5617	NCI		BACITRACIN	BACITRACIN	BACITRACIN	chembl:CHEMBL1200558	0.86	D00128	D06 ANTIBIOTICS AND CHEMOTHERAPEUTICS FOR DERMATOLOGICAL USE
PRL	PRL	5617	NCI		CLOMIPHENE	CLOMIPHENE	CLOMIPHENE	chembl:CHEMBL2355051	0.86	D07726	G03 SEX HORMONES AND MODULATORS OF THE GENITAL SYSTEM
PRL	PRL	5617	NCI		FLUOXYMESTERONE	FLUOXYMESTERONE	FLUOXYMESTERONE	chembl:CHEMBL1445	0.69	D00327	G03 SEX HORMONES AND MODULATORS OF THE GENITAL SYSTEM
PRL	PRL	5617	NCI		MANNITOL	MANNITOL	MANNITOL	chembl:CHEMBL689	0.57	D00062	A06 DRUGS FOR CONSTIPATION
PRL	PRL	5617	NCI		BETAMETHASONE	BETAMETHASONE	BETAMETHASONE	chembl:CHEMBL632	0.38	D00244	A07 ANTIDIARRHEALS, INTESTINAL ANTIINFLAMMATORY/ANTIINFECTIVE AGENTS
PRL	PRL	5617	NCI		BUSPIRONE	BUSPIRONE	BUSPIRONE	chembl:CHEMBL49	0.34	D07593	N05 PSYCHOLEPTICS
PRL	PRL	5617	NCI		NORETHISTERONE	NORETHISTERONE	NORETHINDRONE	chembl:CHEMBL1162	0.34	D00182	G03 SEX HORMONES AND MODULATORS OF THE GENITAL SYSTEM
PRL	PRL	5617	NCI		CLONIDINE	CLONIDINE	CLONIDINE	chembl:CHEMBL134	0.26	D00281	C02 ANTIHYPERTENSIVES
PRL	PRL	5617	NCI		PILOCARPINE	PILOCARPINE	PILOCARPINE	chembl:CHEMBL550	0.25	D00525	N07 OTHER NERVOUS SYSTEM DRUGS
PRL	PRL	5617	NCI		NALOXONE	NALOXONE	NALOXONE	chembl:CHEMBL80	0.23	D08249	A06 DRUGS FOR CONSTIPATION
PRL	PRL	5617	NCI		PROPYLTHIOURACIL	PROPYLTHIOURACIL	PROPYLTHIOURACIL	chembl:CHEMBL1518	0.2	D00562	H03 THYROID THERAPY
PRL	PRL	5617	NCI		PHENOTHIAZINE	PHENOTHIAZINE	PHENOTHIAZINE	chembl:CHEMBL828	0.2	C17619	A03 DRUGS FOR FUNCTIONAL GASTROINTESTINAL DISORDERS
PRL	PRL	5617	NCI		BUPROPION	BUPROPION	BUPROPION	chembl:CHEMBL894	0.18	D10751	A08 ANTIOBESITY PREPARATIONS, EXCL. DIET PRODUCTS
PRL	PRL	5617	NCI		TEMOZOLOMIDE	TEMOZOLOMIDE	TEMOZOLOMIDE	chembl:CHEMBL810	0.17	D06067	L01 ANTINEOPLASTIC AGENTS
PRL	PRL	5617	NCI		PROMETHAZINE	PROMETHAZINE	PROMETHAZINE	chembl:CHEMBL643	0.17	D00494	D04 ANTIPRURITICS, INCL. ANTIHISTAMINES, ANESTHETICS, ETC.
PRL	PRL	5617	NCI		FLURAZEPAM	FLURAZEPAM	FLURAZEPAM	chembl:CHEMBL968	0.16	D00329	N05 PSYCHOLEPTICS
PRL	PRL	5617	NCI		TPA	TPA	ALTEPLASE	chembl:CHEMBL1201593	0.16	D02837	B01 ANTITHROMBOTIC AGENTS
PRL	PRL	5617	NCI		DICLOFENAC	DICLOFENAC	DICLOFENAC	chembl:CHEMBL139	0.14	D07816	D11 OTHER DERMATOLOGICAL PREPARATIONS
PRL	PRL	5617	NCI		AMITRIPTYLINE	AMITRIPTYLINE	AMITRIPTYLINE	chembl:CHEMBL629	0.13	D07448	N06 PSYCHOANALEPTICS
PRL	PRL	5617	NCI		NICARDIPINE	NICARDIPINE	NICARDIPINE	chembl:CHEMBL1484	0.12	D08270	C08 CALCIUM CHANNEL BLOCKERS
PRL	PRL	5617	NCI		AZT	AZT	ZIDOVUDINE	chembl:CHEMBL129	0.11	D00413	J05 ANTIVIRALS FOR SYSTEMIC USE
PRL	PRL	5617	NCI		METHYLPHENIDATE	METHYLPHENIDATE	METHYLPHENIDATE	chembl:CHEMBL796	0.11	D04999	N06 PSYCHOANALEPTICS
PRL	PRL	5617	NCI		CARBAMAZEPINE	CARBAMAZEPINE	CARBAMAZEPINE	chembl:CHEMBL108	0.11	D00252	N03 ANTIEPILEPTICS
PRL	PRL	5617	NCI		MELATONIN	MELATONIN	MELATONIN	chembl:CHEMBL45	0.1	D08170	N05 PSYCHOLEPTICS
PRL	PRL	5617	NCI		PHENOBARBITAL	PHENOBARBITAL	PHENOBARBITAL	chembl:CHEMBL40	0.09	D00506	N03 ANTIEPILEPTICS
PRL	PRL	5617	NCI		LOVASTATIN	LOVASTATIN	LOVASTATIN	chembl:CHEMBL503	0.08	D00359	C10 LIPID MODIFYING AGENTS
PRL	PRL	5617	NCI		CLOZAPINE	CLOZAPINE	CLOZAPINE	chembl:CHEMBL42	0.04	D00283	N05 PSYCHOLEPTICS
PRL	PRL	5617	NCI		CDDP	CDDP	CISPLATIN	chembl:CHEMBL11359	0.02	D00275	L01 ANTINEOPLASTIC AGENTS

### Sheet: STable 20. Genetic cor. traits
Supplementary Table 20. Genetic correlation between OUD and other traits.
Trait	Category	PMID	ethnicity	rg	se	z	p
Problematic alcohol use	substance use	32451486	European	0.6995	0.0428	16.3403	5.1e-60
Ever smoked regularly	substance use	30643251	European	0.4351	0.0324	13.4264	4.23e-41
Cannabis use disorder	substance use	33096046	European	0.6477	0.0608	10.6494	1.7544e-26
Drinks per week	substance use	30643251	European	0.4133	0.0396	10.4387	1.65e-25
Educational attainment	cognitive	30038396	European	-0.2751	0.0295	-9.3178	1.19e-20
Bipolar disorder	psychiatric	34002096	European	0.3213	0.035	9.1752	4.51e-20
Cross disorder	psychiatric	31835028	European	0.4315	0.0508	8.4946	1.99e-17
Schizoprenia	psychiatric	31740837	European	0.3065	0.0377	8.1225	4.57e-16
Cognitive performance	cognitive	30038396	European	-0.2624	0.0334	-7.8644	3.71e-15
MDD	psychiatric	30718901	European	0.2945	0.0393	7.4982	6.47e-14
NO2A: Opioids	substance use	31015401	European	0.3501	0.0493	7.1019	1.23e-12
Intelligence	cognitive	28530673	European	-0.3173	0.0484	-6.5508	5.72e-11
Age of initiating smoking	substance use	30643251	European	-0.315	0.0497	-6.3367	2.35e-10
Insomnia	sleeping	30804565	European	0.2585	0.0419	6.167	6.96e-10
General risk tolerance	risk behaviour	30643258	European	0.2418	0.0402	6.0119	1.83e-09
Number of sexual partners	risk behaviour	30643258	European	0.3729	0.0345	10.8114	3.04e-09
Neuroticism	psychiatric	29942085	European	0.2323	0.0414	5.6085	2.04e-08
ADHD	psychiatric	30478444	European	0.2481	0.0482	5.1441	2.69e-07
Depressed affect subcluster	psychiatric	29942085	European	0.1978	0.0405	4.882	1.05e-06
Current vs former smoker	substance use	30643251	European	0.268	0.056	4.7815	1.74e-06
Worry subcluster	psychiatric	29942085	European	0.2059	0.0453	4.5468	5.45e-06
Cigarettes per day	substance use	30643251	European	0.1892	0.0644	2.9366	0.00332
Waist-to-hip ratio	anthropometric	25673412	European	0.094	0.0458	2.0536	0.04
Alzheimers disease	neurological	30617256	European	0.1273	0.0647	1.9688	0.049
ASD	psychiatric	30804558	European	-0.0856	0.0563	-1.5212	0.128
Obesity class 2	anthropometric	23563607	European	0.0712	0.0552	1.2903	0.197
Overweight	anthropometric	23563607	European	0.0519	0.0462	1.1253	0.2605
Hip circumference	anthropometric	25673412	European	-0.0503	0.0455	-1.1038	0.27
OCD	psychiatric	28761083	European	0.0798	0.0765	1.0439	0.297
LDL cholesterol	lipids	24097068	European	-0.0408	0.0415	-0.9842	0.325
Obesity class 1	anthropometric	23563607	European	0.0413	0.0422	0.9794	0.327
Automobile speeding	risk behaviour	30643258	European	-0.0416	0.0458	-0.9074	0.364
Type 2 diabetes	anthropometric	31427789	European	-0.0433	0.0508	-0.8525	0.394
Triglycerides	lipids	24097068	European	0.0283	0.0363	0.7797	0.4356
HDL cholesterol	lipids	24097068	European	-0.0244	0.0365	-0.6684	0.504
Waist circumference	anthropometric	25673412	European	0.0179	0.047	0.3812	0.7031
Obesity class 3	anthropometric	23563607	European	0.0216	0.0736	0.2938	0.7689
Total cholesterol	lipids	24097068	European	-0.0114	0.0413	-0.275	0.7833
BMI	anthropometric	25673413	European	-0.0067	0.0409	-0.1631	0.87
Tourette syndrome	psychiatric	30818990	European	-0.0045	0.0711	-0.0639	0.949

### Sheet: Stable 21. Genetic cor. UKBB
Supplementary Table 21. Genetic correlation between OUD and other traits in the UKBB
Trait	UKBB.sub_category	rg	se	z	p
Father's age at death	Reproductive	-0.295	0.06512	-4.53	5.9e-06
Townsend deprivation index at recruitment	Work related	0.3497	0.04385	7.975	1.53e-15
Fluid intelligence score	Cognitive	-0.2913	0.04178	-6.972	3.13e-12
Age first had sexual intercourse	Sexual behavior	-0.4311	0.03156	-13.66	1.83e-42
Year ended full time education	Education	-0.2565	0.04482	-5.723	1.05e-08
Frequency of solarium/sunlamp use	Other	-0.4684	0.05968	-7.849	4.2e-15
Particulate matter air pollution (pm2.5); 2010	Other	0.3105	0.07421	4.184	2.87e-05
Age at first live birth	Reproductive	-0.273	0.03717	-7.345	2.05e-13
Age at last live birth	Reproductive	-0.2294	0.04725	-4.856	1.2e-06
Age started oral contraceptive pill	Reproductive	-0.3554	0.05929	-5.994	2.05e-09
Mean corpuscular volume	Alcohol use related	0.1464	0.0303	4.832	1.35e-06
Mean corpuscular haemoglobin	Alcohol use related	0.1365	0.02921	4.674	2.95e-06
Mean sphered cell volume	Alcohol use related	0.1363	0.03212	4.244	2.19e-05
Mother's age at death	Reproductive	-0.3605	0.08454	-4.264	2e-05
Number of incorrect matches in round	Cognitive	0.327	0.04229	7.734	1.04e-14
Time to complete round	Cognitive	0.2091	0.04115	5.082	3.73e-07
Duration screen displayed	Other	0.3014	0.06196	4.864	1.15e-06
Complete dietry questionnaire: acceptance	Other	-0.414	0.05482	-7.551	4.33e-14
Usual side of head for mobile phone use: Equally left and right	Other	-0.304	0.06727	-4.519	6.22e-06
Bread type: Wholemeal or wholegrain	Feeding behavior	-0.2122	0.04431	-4.789	1.68e-06
Cereal type: Muesli	Feeding behavior	-0.2026	0.04474	-4.53	5.91e-06
Alcohol usually taken with meals	Feeding behavior	-0.3019	0.04064	-7.429	1.1e-13
Adopted as a child	Reproductive	0.5649	0.1115	5.067	4.04e-07
Maternal smoking around birth	Smoking behavior	0.4476	0.04644	9.639	5.46e-22
Mood swings	Psychiatric/anxiety related	0.2251	0.04387	5.131	2.89e-07
Tense / 'highly strung'	Psychiatric/anxiety related	0.3067	0.05125	5.985	2.16e-09
Illness code, self-reported: depression	Psychiatric/anxiety related	0.3528	0.06934	5.088	3.63e-07
Treatment/medication code: omeprazole	Pain related	0.3247	0.069	4.706	2.53e-06
Treatment/medication code: allopurinol	Pain related	0.2541	0.05917	4.294	1.75e-05
Treatment/medication code: amitriptyline	Pain related	0.435	0.08942	4.865	1.15e-06
Treatment/medication code: co-codamol	Pain related	0.3746	0.07507	4.99	6.03e-07
Treatment/medication code: paracetamol	Pain related	0.3238	0.05223	6.199	5.7e-10
Illnesses of mother: Severe depression	Psychiatric/anxiety related	0.3834	0.08568	4.475	7.65e-06
Smoking status: Never	Smoking behavior	-0.4437	0.03817	-11.62	3.11e-31
Smoking status: Previous	Smoking behavior	0.3499	0.04494	7.785	6.99e-15
Smoking status: Current	Smoking behavior	0.4388	0.04552	9.641	5.36e-22
Bipolar and major depression status: No Bipolar or Depression	Psychiatric/anxiety related	-0.337	0.07051	-4.78	1.75e-06
Ever smoked	Smoking behavior	0.3616	0.03925	9.214	3.14e-20
Risk taking	Risk behavior	0.2745	0.04137	6.634	3.27e-11
Ever addicted to any substance or behaviour	Substance use related	0.6702	0.1271	5.274	1.33e-07
Substances taken for depression: Drugs or alcohol (more than once)	Psychiatric/anxiety related	0.4314	0.09259	4.659	3.17e-06
Anxiety medication prescribed to you (for at least two weeks)	Psychiatric/anxiety related	0.3794	0.09007	4.212	2.53e-05
Anxiety treatment	Psychiatric/anxiety related	0.4079	0.09092	4.486	7.24e-06
Seen doctor (GP) for nerves, anxiety, tension or depression	Psychiatric/anxiety related	0.2753	0.04588	6.001	1.96e-09
Seen a psychiatrist for nerves, anxiety, tension or depression	Psychiatric/anxiety related	0.4029	0.05197	7.753	8.99e-15
Ever had same-sex intercourse	Sexual behavior	0.3696	0.08628	4.283	1.84e-05
Tobacco smoking: Ex-smoker	Smoking behavior	0.4691	0.06456	7.266	3.7e-13
Tobacco smoking: Never smoked	Smoking behavior	-0.494	0.05935	-8.323	8.56e-17
Workplace very noisy: Often	Work related	0.3216	0.07374	4.361	1.3e-05
Wheeze or whistling in the chest in last year	Physical health	0.2098	0.04216	4.976	6.5e-07
Taking other prescription medications	Physical health	0.2144	0.04428	4.842	1.29e-06
Light smokers, at least 100 smokes in lifetime	Smoking behavior	0.3518	0.05973	5.89	3.87e-09
Ever used hormone-replacement therapy (HRT)	Reproductive	0.2512	0.05167	4.861	1.17e-06
Ever had hysterectomy (womb removed)	Reproductive	0.3654	0.08465	4.317	1.58e-05
Former alcohol drinker	Smoking behavior	0.4186	0.08803	4.755	1.99e-06
Destinations after discharge: Usual Place of residence	Physical health	0.293	0.06417	4.565	4.99e-06
Number of attempts	Cognitive	0.3557	0.05881	6.047	1.47e-09
Final attempt correct: yes	Cognitive	-0.4234	0.1012	-4.182	2.89e-05
Ever unenthusiastic/disinterested for a whole week	Psychiatric/anxiety related	0.3097	0.06066	5.105	3.32e-07
FI3 : word interpolation	Cognitive	-0.4061	0.05296	-7.667	1.76e-14
FI4 : positional arithmetic	Cognitive	-0.2776	0.06052	-4.586	4.52e-06
FI6 : conditional arithmetic	Cognitive	-0.2383	0.05678	-4.197	2.71e-05
FI7 : synonym	Cognitive	-0.3433	0.08016	-4.283	1.84e-05
FI8 : chained arithmetic	Cognitive	-0.2893	0.05485	-5.273	1.34e-07
Qualifications: College or University degree	Education	-0.21	0.0304	-6.908	4.9e-12
Qualifications: None of the above	Education	0.301	0.03401	8.851	8.69e-19
Qualifications: O levels/GCSEs or equivalent	Education	-0.3395	0.04333	-7.835	4.68e-15
Qualifications: Other professional qualifications eg: nursing, teaching	Education	-0.2539	0.04473	-5.677	1.37e-08
Current employment status: Unable to work because of sickness or disability	Work related	0.3709	0.05364	6.915	4.68e-12
Current employment status: Doing unpaid or voluntary work	Work related	-0.3529	0.08407	-4.197	2.7e-05
Never eat eggs, dairy, wheat, sugar: I eat all of the above	Feeding behavior	-0.1858	0.04445	-4.179	2.93e-05
Illness, injury, bereavement, stress in last 2 years: Financial difficulties	Work related	0.2526	0.05132	4.923	8.52e-07
Attendance/disability/mobility allowance: None of the above	Work related	-0.4344	0.04722	-9.2	3.59e-20
Attendance/disability/mobility allowance: Disability living allowance	Work related	0.4149	0.05069	8.185	2.71e-16
Attendance/disability/mobility allowance: Blue badge	Work related	0.3797	0.05401	7.03	2.07e-12
Mouth/teeth dental problems: None of the above	Work related	-0.2472	0.04944	-5.001	5.71e-07
Mouth/teeth dental problems: Dentures	Dental health	0.2172	0.04659	4.663	3.12e-06
Pain relief medication: None of the above	Pain related	-0.2608	0.04497	-5.799	6.66e-09
Pain relief medication: Paracetamol	Pain related	0.3015	0.0497	6.067	1.31e-09
Pain relief medication: Omeprazole	Pain related	0.3015	0.06153	4.9	9.58e-07
Pain relief medication: Laxatives	Pain related	0.2755	0.06288	4.381	1.18e-05
Pain type(s) experienced in last month: None of the above	Pain related	-0.2347	0.04108	-5.713	1.11e-08
Pain type(s) experienced in last month: Back pain	Pain related	0.2509	0.04459	5.627	1.84e-08
Pain type(s) experienced in last month: Stomach or abdominal pain	Pain related	0.3265	0.06224	5.245	1.56e-07
Leisure/social activities: Pub or social club	Social support	0.3265	0.0506	6.452	1.1e-10
Leisure/social activities: Religious group	Social support	-0.3593	0.04282	-8.392	4.77e-17
Leisure/social activities: Other group activity	Social support	-0.3238	0.05889	-5.499	3.82e-08
Types of transport used (excluding work): Walk	Physical activity	-0.2467	0.04619	-5.34	9.31e-08
Types of physical activity in last 4 weeks: Light DIY	Physical activity	-0.3517	0.04888	-7.196	6.2e-13
Types of physical activity in last 4 weeks: Heavy DIY	Physical activity	-0.3571	0.04767	-7.49	6.89e-14
Type of accommodation lived in: A house or bungalow	Socioeconomic status	-0.3068	0.06835	-4.489	7.17e-06
Type of accommodation lived in: A flat, maisonette or apartment	Socioeconomic status	0.3057	0.07228	4.23	2.34e-05
Own or rent accommodation lived in: Own outright	Socioeconomic status	-0.3436	0.0419	-8.202	2.36e-16
Own or rent accommodation lived in: Rent	Socioeconomic status	0.3054	0.04551	6.711	1.94e-11
Diseases of lymphatic system, not elsewhere classified	Physical health	0.2513	0.06021	4.174	3e-05
Diseases of the circulatory system	Sexual behavior	0.2982	0.05416	5.507	3.66e-08
Dorsalgia	Pain related	0.3744	0.06782	5.521	3.38e-08
Low back pain	Pain related	0.4361	0.0829	5.261	1.43e-07
Diagnoses - main ICD10: M51 Other intervertebral disk disorders	Pain related	0.498	0.1206	4.129	3.64e-05
Diagnoses - main ICD10: M54 Dorsalgia	Pain related	0.3744	0.06782	5.521	3.38e-08
Diagnoses - main ICD10: N39 Other disorders of urinary system	Other	0.3599	0.08041	4.476	7.61e-06
Diagnoses - main ICD10: R07 Pain in throat and chest	Pain related	0.3116	0.0531	5.868	4.4e-09
Diseases of the musculoskeletal system and connective tissue	Pain related	0.2385	0.0507	4.703	2.56e-06
Abnormal clinical and laboratory symptoms, not elsewhere classified	Other	0.3554	0.05012	7.091	1.33e-12
Multisite chronic pain	Pain related	0.259	0.03694	7.012	2.36e-12
Dentures	Dental health	0.2477	0.04415	5.61	2.02e-08

### Sheet: STable 22. PheWAS YP AA
Supplementary Table 22. Phenome-wide association results for OUD PRS in the AA Yale-Penn sample. Bonferroni correction threshold = 9.225092e-05 (0.05/542)
phenotype	Simple_description	Group	beta	SE	OR	p	type	n_total	n_cases	n_controls
f12_7_st	Withdrawal symptom: Slowed down	Cocaine	0.136295	0.0365487	1.14602	0.00019213	logistic	4914	1297	3617
f_Coc_Var4	Abuse criteria: Continued use despite social/interpersonal problems	Cocaine	0.124388	0.0334657	1.13245	0.00020171	logistic	4914	2640	2274
f_CocAbuse	Cocaine Abuse	Cocaine	0.12503	0.03457	1.13318	0.00029838	logistic	4914	2936	1978
f_CocDepBox3	Criteria: Unsuccessful effort to decrease use	Cocaine	0.115568	0.0345345	1.12251	0.00081854	logistic	4914	2979	1935
f24	Sought treatment	Cocaine	0.107346	0.0332903	1.11332	0.00126178	logistic	4914	2567	2347
f_DSM5_SxCT	DSM-5 criterion count	Cocaine	0.224452	0.0717876		0.00177868	linear	4918
f_Coc_Var2	Abuse criteria: Use in hazardous situations	Cocaine	0.105055	0.0341402	1.11077	0.00208973	logistic	4914	2833	2081
f_DSM5_Dia	DSM-5 diagnosis	Cocaine	0.106834	0.0351184	1.11275	0.00234926	logistic	4918	3061	1857
f_CocDepBox1	Criteria: Time spent obtaining/using	Cocaine	0.0994152	0.0333286	1.10452	0.00285551	logistic	4914	2608	2306
f_CocDepBox2	Criteria: Continued use despite physical/psychological problems	Cocaine	0.100151	0.0337662	1.10534	0.00301682	logistic	4914	2762	2152
f_CocDepBox4	Criteria: Used more than intended	Cocaine	0.0966116	0.0335678	1.10143	0.00400071	logistic	4914	2722	2192
a9_mstat_married	Ever married	Demographics	-0.123915	0.0458928	0.883455	0.00693206	logistic	4918	710	4208
f3_cocda	Frequent use	Cocaine	0.0888692	0.0341451	1.09294	0.00924936	logistic	4914	2826	2088
j19e_mse	Length of episode	Depression	2.27917	0.880589		0.00971531	linear	2054
d_TobDep_Box3	Criteria: Used more than intended	Tobacco	0.0829983	0.032507	1.08654	0.0106724	logistic	4917	2660	2257
f12_8_st	Withdrawal symptom: Increased appetite	Cocaine	0.0857254	0.0335754	1.08951	0.0106733	logistic	4914	1810	3104
f18a_cocod	Symptom of use: Overdose	Cocaine	0.160096	0.0640698	1.17362	0.0124625	logistic	3365	324	3041
f_CocDepBox6	Criteria: Withdrawal	Cocaine	0.0814	0.0326919	1.0848	0.0127776	logistic	4914	2312	2602
b3_14_hi	HIV/AIDS	Medical	0.16561	0.0667422	1.18011	0.0130893	logistic	4916	292	4624
h1_hal	Ever used: Hallucinogens	Other drug	0.111898	0.0450967	1.1184	0.013091	logistic	4903	740	4163
h10a_111	Withdrawal symptom: Diarrhea	Other drug	0.175289	0.0714062	1.19159	0.0140958	logistic	4902	247	4655
g1_opiev	Ever used: Opiates	Opiate	0.0816761	0.0337941	1.0851	0.0156545	logistic	4911	1866	3045
i_ASPD_criterion_A1	Criteria: Unlawful behaviors	Anti-Social Personality Disorder	0.0810011	0.0335601	1.08437	0.0157954	logistic	4900	2743	2157
d18_hprob	Symptom of use: Health problems	Tobacco	0.099297	0.0418428	1.10439	0.0176396	logistic	3478	1013	2465
h10a_15_	Withdrawal symptom: Sweating	Marijuana	0.213203	0.090944	1.23764	0.0190611	logistic	4903	150	4753
h2a_othw	Regularly use	Other drug	0.106658	0.0455694	1.11255	0.0192553	logistic	4902	711	4191
h_ot_DSM5_Dia	DSM-5 diagnosis	Other drug	0.110445	0.0477576	1.11677	0.0207439	logistic	4918	632	4286
f_Coc_Var1	Abuse criteria: Failure to fulfill obligations	Cocaine	0.0763318	0.0330557	1.07932	0.0209333	logistic	4914	2164	2750
h10a_8_o	Withdrawal symptom: Change in appetite	Other drug	0.139024	0.0612864	1.14915	0.0233033	logistic	4902	355	4547
b3_3_bra	Brain injury/concussion	Medical	0.126381	0.0564721	1.13471	0.0252256	logistic	4917	431	4486
n1b_suic	Suicidal plan	Suicide	-0.126657	0.0567826	0.881036	0.0257102	logistic	1545	650	895
h_ot_DepBox5	Criteria: Used more than intended	Other drug	0.121316	0.0544431	1.12898	0.0258604	logistic	4902	456	4446
b3_1_hbp	High blood pressure	Medical	-0.0803669	0.0361899	0.922778	0.0263714	logistic	4917	1541	3376
f5_cocde	Craving	Cocaine	0.0728135	0.0328915	1.07553	0.0268461	logistic	4914	2182	2732
g11_12_h	Withdrawal symptom: Eyes running	Opiate	0.119106	0.0540845	1.12649	0.02765	logistic	4911	460	4451
h_se_DSM5_Dia	DSM-5 diagnosis	Sedatives	0.176206	0.0808409	1.19268	0.0292824	logistic	4918	193	4725
u1a_gamm	Frequency of gambling	Gambling	-0.205834	0.0945937	0.813968	0.0295568	logistic	2430	2276	154
f_CocDependence	Cocaine Dependence	Cocaine	0.0784555	0.0361665	1.08162	0.0300611	logistic	4651	2940	1711
h_se_DSM5_SxCT	DSM-5 criterion count	Sedatives	0.0445238	0.0205261		0.0301208	linear	4918
f1_cocev	Ever used: Cocaine	Cocaine	0.0796868	0.0371844	1.08295	0.0321119	logistic	4914	3367	1547
f1d_cocw	Regularly use	Cocaine	0.0796868	0.0371844	1.08295	0.0321119	logistic	4914	3367	1547
f12	Withdrawal symptom: Sum	Cocaine	0.107653	0.0502289		0.032142	linear	4914
h10a_1_o	Withdrawal symptom: Depressed mood	Other drug	0.141838	0.0662244	1.15239	0.032211	logistic	4902	293	4609
b_Antipsychotics	Ever used: Antipsychotics	Medical	0.137485	0.0647664	1.14738	0.033772	logistic	4918	314	4604
e_AlcAb_Var4	Abuse criteria: Continued use despite social/interpersonal problems	Alcohol	0.0697425	0.0328777	1.07223	0.0338989	logistic	4917	2534	2383
h_ot_DepBox6	Criteria: Withdrawal	Other drug	0.117575	0.0558149	1.12477	0.0351591	logistic	4902	437	4465
h10a_sedd	Withdrawal symptom: Sum	Sedatives	0.0427684	0.0203789		0.0358984	linear	4903
h1_sol	Ever used: Solvents	Other drug	0.177808	0.0849872	1.1946	0.0364226	logistic	4902	178	4724
h_se_DepBox6	Criteria: Withdrawal	Sedatives	0.207893	0.0994896	1.23108	0.0366547	logistic	4903	122	4781
i_1_2	Truancy, suspended or expelled from school	Conduct Disorder	0.0863243	0.041322	1.09016	0.0367022	logistic	4900	3933	967
h_ot_Var4	Abuse criteria: Continued use despite social/interpersonal problems	Other drug	0.115161	0.0552315	1.12205	0.037064	logistic	4903	445	4458
e_AlcDep_Var2	Criteria: Unsuccessful effort to decrease use	Alcohol	0.0684326	0.0328638	1.07083	0.037314	logistic	4917	2767	2150
i_CD_criterion_B15	Criteria: Truancy	Conduct Disorder	-0.107819	0.052213	0.89779	0.0389253	logistic	2916	555	2361
h_mj_DepBox3	Criteria: Tolerance	Marijuana	0.082026	0.03985	1.08548	0.0395548	logistic	4903	1050	3853
f12g_pro	Withdrawal symptom: Intefere with functioining	Cocaine	0.068136	0.0333833	1.07051	0.0412487	logistic	4914	1887	3027
h10d_oth	Withdrawal symptom: Intefere with functioining	Other drug	0.122442	0.0608355	1.13025	0.0441488	logistic	4902	361	4541
f1a_cocl	Number of times used	Cocaine	138.333	68.7964		0.0444058	linear	4914
h_seDependence	Sedative Dependence	Sedatives	0.187668	0.0936375	1.20643	0.0450495	logistic	4903	141	4762
d_FTND	Fagerstrˆm Test for Nicotine Dependence	Tobacco	0.0822275	0.0410785		0.04537	linear	4918
d1a_tob	Ever used: tobacco	Tobacco	0.105449	0.0535348	1.11121	0.0488702	logistic	4917	4371	546
b3_9_liv	Liver disease	Medical	0.11284	0.058284	1.11945	0.0528628	logistic	4917	416	4501
f_CocDepBox7	Criteria: Reduction in other activties	Cocaine	0.0642198	0.0331772	1.06633	0.0529088	logistic	4914	2423	2491
d_TobDep_Box6	Criteria: Continued use despite problems	Tobacco	0.0651159	0.0337612	1.06728	0.0537659	logistic	4917	1664	3253
h_se_DepBox7	Criteria: Continued use despite physical/psychological problems	Sedatives	0.199622	0.104233	1.22094	0.0554725	logistic	4903	114	4789
i_ASPD_criterion_A2	Criteria: Deceitfulness	Anti-Social Personality Disorder	0.0639229	0.0334064	1.06601	0.0556849	logistic	4900	1921	2979
f_CocDepBox5	Criteria: Tolerance	Cocaine	0.0625045	0.0330631	1.0645	0.0586965	logistic	4914	2091	2823
b7c_hery	Years: Heroin	Medical	0.609152	0.322494		0.0592661	linear	822
d_TobDep_Box1	Criteria: Time spent obtaining/using	Tobacco	0.0602912	0.0326475	1.06215	0.0647864	logistic	4917	2063	2854
h10a_8_s	Withdrawal symptom: Change in appetite	Stimulants	0.189716	0.102757	1.20891	0.0648563	logistic	4902	118	4784
h_otDependence	Other drug Dependence	Stimulants	0.0946609	0.0517965	1.09929	0.0676169	logistic	4902	514	4388
d_TobDep_Box2	Criteria: Reduction in other activties	Tobacco	0.0966532	0.0531068	1.10148	0.0687621	logistic	4917	492	4425
h10b_oth	Withdrawal symptom: Sum	Other drug	0.102687	0.0564961	1.10814	0.0691273	logistic	4902	425	4477
h10a_2_o	Withdrawal symptom: Restlessness	Other drug	0.110613	0.0610594	1.11696	0.0700535	logistic	4902	352	4550
g11_5_st	Withdrawal symptom: Sweating	Opiate	0.0794361	0.0438518	1.08268	0.0700684	logistic	4911	768	4143
h10a_12_	Withdrawal symptom: Stomach ache	Marijuana	0.17261	0.0958673	1.1884	0.0717797	logistic	4903	146	4757
d17_jit	Symptom of use: Psychological problems	Tobacco	0.0898864	0.0500713	1.09405	0.0726269	logistic	3477	591	2886
h_se_DepBox4	Criteria: Reduction in other activties	Sedatives	0.180603	0.10171	1.19794	0.0757859	logistic	4903	120	4783
h_ot_Var2	Abuse criteria: Use in hazardous situations	Other drug	0.103784	0.0586409	1.10936	0.0767569	logistic	4903	392	4511
s1_agpho	Ever agoraphobic	Agoraphobia	0.0772914	0.0442658	1.08036	0.080798	logistic	4875	771	4104
h_seAbuse	Sedative Abuse	Other drug	0.152197	0.0871672	1.16439	0.0808051	logistic	4903	162	4741
z_1_a4	Number of caregivers	Environment	0.0731423	0.0419625		0.0813955	linear	4488
i_ASPD_criterion_A	Criterion count	Anti-Social Personality Disorder	0.0576125	0.0332413	1.0593	0.0830674	logistic	4900	2171	2729
h10a_191	Withdrawal symptom: Anxiety	Sedatives	0.185274	0.106944	1.20355	0.0831948	logistic	4903	105	4798
f12_1_st	Withdrawal symptom: Depressed mood	Cocaine	0.0591112	0.0341344	1.06089	0.0833235	logistic	4914	1670	3244
h10a_21_	Withdrawal symptom: Twitching	Marijuana	0.177097	0.102318	1.19375	0.0834774	logistic	4903	119	4784
j_boxc	Criteria: Change in appetite/weight	Depression	-0.100629	0.0590674	0.904268	0.0884494	logistic	2627	2198	429
b_hos_childbirth	Hospital: childbirth	Medical	-0.0841536	0.0494108	0.91929	0.0885414	logistic	4918	941	3977
g_OpDepBox7	Criteria: Reduction in other activties	Opiate	0.0760043	0.0446424	1.07897	0.0886586	logistic	4911	739	4172
g_OP_Var2	Abuse criteria: Use in hazardous situations	Opiate	0.081847	0.048769	1.08529	0.0932967	logistic	4911	605	4306
h10b_sed	Withdrawal symptom: Sum	Sedatives	0.175128	0.104596	1.1914	0.0940667	logistic	4903	111	4792
e_AlcDep_Var3	Criteria: Used more than intended	Alcohol	0.0563255	0.0336784	1.05794	0.0944355	logistic	4917	3029	1888
b3_4_unc	Unconscious > 5 min	Medical	0.083949	0.0502017	1.08757	0.0944782	logistic	4917	558	4359
u_diago	Pathological Gambling	Gambling	0.092541	0.0553558	1.09696	0.0945737	logistic	4917	468	4449
g11_11_g	Withdrawal symptom: Stomach ache	Opiate	0.0746778	0.044835	1.07754	0.0957904	logistic	4911	726	4185
h_se_DepBox3	Criteria: Tolerance	Sedatives	0.181034	0.109221	1.19846	0.0974193	logistic	4903	100	4803
h_se_DepBox5	Criteria: Used more than intended	Sedatives	0.170692	0.103868	1.18613	0.10031	logistic	4903	116	4787
h_mj_Var2	Abuse criteria: Use in hazardous situations	Marijuana	0.0660151	0.0403537	1.06824	0.101858	logistic	4903	1040	3863
k_I_B1	Criteria: Grandiosity	Mania	0.174032	0.106415	1.19009	0.101964	logistic	4883	112	4771
h_ot_DepBox7	Criteria: Continued use despite physical/psychological problems	Other drug	0.0900442	0.0551057	1.09422	0.102253	logistic	4902	446	4456
h10a_121	Withdrawal symptom: Stomach ache	Other drug	0.112573	0.0690123	1.11915	0.102849	logistic	4902	267	4635
a17b_hhi	Household income	Demographics	-0.0475261	0.0291471		0.103048	linear	4879
f2_cocus	Age of first use	Cocaine	-0.189334	0.116963		0.105597	linear	3356
g_OPAbuse	Opiate Abuse	Opiate	0.0663807	0.0411283	1.06863	0.10653	logistic	4911	926	3985
z_1_others	Caregiver: Other	Environment	0.158559	0.0984275	1.17182	0.107196	logistic	4675	136	4539
i_ASPD_criterion_A1_9	Criteria: Been arrested (for any reason)	Anti-Social Personality Disorder	0.055223	0.0343047	1.05678	0.107446	logistic	4899	1722	3177
h_otAbuse	Other drug Abuse	Sedatives	0.0803086	0.0500738	1.08362	0.108757	logistic	4903	560	4343
f12_4_st	Withdrawal symptom: Insomnia	Cocaine	0.0555099	0.0346207	1.05708	0.108853	logistic	4914	1556	3358
h10a_othe	Withdrawal symptom: Sum	Other drug	0.0899194	0.0569331		0.114312	linear	4902
n2b_suic	Age at first attempt	Suicide	-0.701535	0.443781		0.114467	linear	593
b3_7_str	Stroke	Medical	-0.173621	0.110875	0.840616	0.117368	logistic	4917	108	4809
e_AlcDep_Var4	Criteria: Reduction in other activties	Alcohol	0.0519255	0.0332382	1.0533	0.118235	logistic	4917	1964	2953
h10a_4_o	Withdrawal symptom: Insomnia	Other drug	0.0973386	0.0623802	1.10223	0.118663	logistic	4902	331	4571
f12_3_st	Withdrawal symptom: Sleepy	Cocaine	0.0512346	0.0329371	1.05257	0.119821	logistic	4914	2052	2862
d_TobDep_Box5	Criteria: Withdrawal	Tobacco	0.0511533	0.0329214	1.05248	0.120233	logistic	4917	1962	2955
t4_10_pa	Symptom: Feeling that things are unreal	Panic Disorder	-0.139883	0.0901559	0.86946	0.120765	logistic	4872	159	4713
d_TobDep	Tobacco Dependence	Tobacco	0.0578921	0.0373172	1.0596	0.120817	logistic	4316	2794	1522
a9_mstat_never_married	Never married	Demographics	0.0543846	0.0350869	1.05589	0.121142	logistic	4918	2997	1921
d16_6_deprsx	Withdrawal symptom: Depressed mood	Tobacco	0.0638217	0.0414515	1.0659	0.12364	logistic	3260	1103	2157
h_ot_DepBox3	Criteria: Tolerance	Other drug	0.0899498	0.0587134	1.09412	0.125518	logistic	4902	378	4524
h2b_mjpm	Days of use per month	Marijuana	0.280122	0.182872		0.125675	linear	3132
b9_inpn	Number of inpatient psychiatric treatment times	Medical	0.115295	0.0756605		0.127614	linear	4876
i_CD_criterion_A	Criteria: Persistant pattern of behavior	Conduct Disorder	-0.10193	0.0669784	0.903093	0.128051	logistic	1195	731	464
h_se_DepBox2	Criteria: Unsuccessful effort to decrease use	Sedatives	0.134266	0.0883322	1.1437	0.128508	logistic	4903	158	4745
h_ot_DSM5_SxCT	DSM-5 criterion count	Other drug	0.0637022	0.0419509		0.128955	linear	4918
g_OP_Var4	Abuse criteria: Continued use despite social/interpersonal problems	Opiate	0.0651244	0.0431501	1.06729	0.131234	logistic	4911	808	4103
h10a_141	Withdrawal symptom: Increased heart rate	Other drug	0.115102	0.0764019	1.12199	0.131929	logistic	4902	215	4687
b3_16_il	Any other illness	Medical	0.0584373	0.0395614	1.06018	0.139641	logistic	4916	1055	3861
M_A_II	Criteria: Hyperactivity-impulsivity	ADHD	0.0553052	0.0374386		0.139681	linear	4875
b_hos_pneumonia	Hospital: pneumonia	Medical	0.119447	0.0814608	1.12687	0.142563	logistic	4918	197	4721
g_DSM5_SxCT	DSM-5 criterion count	Opiate	0.0828739	0.0567251		0.144086	linear	4918
g_OP_Var1	Abuse criteria: Failure to fulfill obligations	Opiate	0.0686502	0.0470761	1.07106	0.144763	logistic	4911	647	4264
h1_pcp	Ever used: PCP	Other drug	0.0678467	0.0466467	1.0702	0.145813	logistic	4902	685	4217
h10a_6_o	Withdrawal symptom: Craving	Other drug	0.0877124	0.0605475	1.09167	0.147434	logistic	4902	356	4546
k_I_D	Criteria: Impairment	Mania	0.0913166	0.0637385	1.09562	0.15195	logistic	4883	326	4557
g7_3_opi	Symptom of use: Paranoia	Opiate	0.104856	0.0734823	1.11055	0.153593	logistic	4911	230	4681
h10a_19_	Withdrawal symptom: Anxiety	Marijuana	0.0711695	0.0499587	1.07376	0.154282	logistic	4903	583	4320
i_ASPD_criterion_A2_4	Criteria: Lied to get out of trouble	Anti-Social Personality Disorder	0.0493744	0.0346962	1.05061	0.154721	logistic	4900	1599	3301
g_OpDepBox5	Criteria: Tolerance	Opiate	0.0616585	0.0434624	1.0636	0.155998	logistic	4911	781	4130
i_ASPD_criterion_A1_2	Criteria: Shoplifting	Anti-Social Personality Disorder	0.058924	0.0416007	1.06069	0.156653	logistic	4900	888	4012
h10a_3_o	Withdrawal symptom: Sleepy	Other drug	0.0857148	0.0606105	1.0895	0.157306	logistic	4902	358	4544
h10a_13_	Withdrawal symptom: Pupil dilation	Other drug	0.0985061	0.0698369	1.10352	0.158387	logistic	4902	262	4640
i_ASPD_criterion_A2_1	Criteria: Deceitful	Anti-Social Personality Disorder	0.0517893	0.0367914	1.05315	0.159236	logistic	4900	1284	3616
g_OPDependence	Opiate Dependence	Opiate	0.0573314	0.0409734	1.05901	0.161743	logistic	4784	940	3844
i_ASPD_criterion_A2_3	Criteria: Cheated on tasks	Anti-Social Personality Disorder	0.0914726	0.0656793	1.09579	0.163706	logistic	4896	304	4592
f12_6_st	Withdrawal symptom: Craving	Cocaine	0.0463031	0.0332907	1.04739	0.164265	logistic	4914	1943	2971
g_OpDepBox4	Criteria: Used more than intended	Opiate	0.0593593	0.0427082	1.06116	0.164565	logistic	4911	825	4086
g_DSM5_Dia	DSM-5 diagnosis	Opiate	0.054905	0.0396653	1.05644	0.166295	logistic	4918	1017	3901
g7_6_opi	Symptom of use: Decreased social contact	Opiate	0.062068	0.0448656	1.06403	0.166536	logistic	4911	724	4187
i_CD_criterion_B13	Criteria: Staying out at night	Conduct Disorder	-0.0799883	0.0578754	0.923127	0.166948	logistic	2456	465	1991
e_DSM5_AUD_SxCT	DSM-5 criterion count	Alcohol	0.0794502	0.0579024		0.170083	linear	4918
u_A9	Criteria: Jeopardized relationships	Gambling	0.106089	0.0774126	1.11192	0.170551	logistic	1333	295	1038
z5_subst	Aware of household members using drugs and alcohol	Environment	0.0466002	0.0340423	1.0477	0.171034	logistic	4507	2482	2025
h10a_172	Withdrawal symptom: Nausea	Other drug	0.104597	0.0765936	1.11026	0.172061	logistic	4902	216	4686
h1_sed	Ever used: Sedatives	Sedatives	0.0587018	0.0430774	1.06046	0.172975	logistic	4903	806	4097
g11_4_di	Withdrawal symptom: Increased heart rate	Opiate	0.0613081	0.0451598	1.06323	0.174596	logistic	4911	710	4201
g11	Withdrawal symptom: Sum	Opiate	0.099082	0.0732219		0.176063	linear	4911
b3_8_hea	Heart disease	Medical	-0.112147	0.0831561	0.893913	0.177455	logistic	4917	193	4724
f12_5_st	Withdrawal symptom: Oversleeping	Cocaine	0.0458638	0.0341955	1.04693	0.179848	logistic	4914	1652	3262
b_Any_MedicalProbs	Any medical problem	Medical	0.0503037	0.0380349	1.05159	0.18598	logistic	4917	3718	1199
a_edu_attained	Education	Demographics	-0.0300266	0.0229149		0.190136	linear	4915
h10a_3_1	Withdrawal symptom: Sleepy	Sedatives	0.141119	0.108827	1.15156	0.194726	logistic	4903	102	4801
h10a_2_s	Withdrawal symptom: Restlessness	Stimulants	0.145042	0.112118	1.15609	0.195783	logistic	4902	101	4801
d3_cig10	>100 cigarettes lifetime	Tobacco	0.0474044	0.0367133	1.04855	0.196633	logistic	4917	3480	1437
h10a_192	Withdrawal symptom: Anxiety	Other drug	0.0835178	0.0648643	1.0871	0.197893	logistic	4902	305	4597
z6_smkrs	Household members cigarette smokers	Environment	0.0468416	0.0367387	1.04796	0.202312	logistic	4506	3076	1430
t2	Frequent episodes	Panic Disorder	-0.120567	0.0948941	0.886418	0.203893	logistic	4674	140	4534
k_I_B3	Criteria: Talkative/pressured speech	Mania	0.0926138	0.0728934	1.09704	0.203893	logistic	4883	247	4636
h1b_hala	Age of first use	Other drug	-0.241462	0.190055		0.204322	linear	733
d16_2_nervsx	Withdrawal symptom: Anxiety	Tobacco	0.0494526	0.0393285	1.0507	0.208599	logistic	3261	1635	1626
h_ot_DepBox1	Criteria: Time spent obtaining/using	Other drug	0.0697653	0.055687	1.07226	0.210274	logistic	4902	436	4466
h1b_pcpa	Age of first use	Other drug	0.347516	0.2776		0.211055	linear	688
h10a_5_o	Withdrawal symptom: Oversleeping	Other drug	0.0906162	0.0724765	1.09485	0.211195	logistic	4902	250	4652
i_CD_criterion_B11	Criteria: Lying	Conduct Disorder	0.0481689	0.0386872	1.04935	0.213101	logistic	4900	1106	3794
e3_regag	Age of regular use	Alcohol	0.160511	0.130994		0.220509	linear	4790
j3a_mse_	Age at most severe episode	Depression	-0.244984	0.200158		0.221082	linear	2595
b7h_cocy	Years: Cocaine	Medical	0.179493	0.147299		0.22311	linear	2885
h10a_10_	Withdrawal symptom: Paranoia	Marijuana	0.115896	0.0956416	1.12288	0.225598	logistic	4903	143	4760
z5_hmttt	Frequent drug/alcohol use in household	Environment	0.0412193	0.0340501	1.04208	0.226069	logistic	4507	1993	2514
g3_opidl	Frequent use	Opiate	0.0484356	0.040055	1.04963	0.226575	logistic	4911	984	3927
g11_1_fl	Withdrawal symptom: Depressed mood	Opiate	0.0577004	0.0477434	1.0594	0.226835	logistic	4911	621	4290
j23	Episode caused by event	Depression	0.0474703	0.0393031	1.04862	0.227124	logistic	4893	1045	3848
g5_opide	Craving	Opiate	0.0544068	0.0452917	1.05591	0.229652	logistic	4911	714	4197
j_boxi	Criteria: Suicidal ideation	Depression	-0.0522663	0.0438451	0.949076	0.233235	logistic	2627	1156	1471
h1a_comn	Number of times used	Other drug	0.472945	0.397998		0.234769	linear	4852
b_No_MedicalProbs	Number of medical problems	Medical	0.0290225	0.0244792		0.235838	linear	4917
u3_gampr	Cause problems	Gambling	0.0704695	0.05954	1.07301	0.236585	logistic	3846	417	3429
h1d_sedi	Ever injected	Sedatives	0.0503628	0.0434136	1.05165	0.246021	logistic	4903	790	4113
g11f_pro	Withdrawal symptom: Length time multiple symptoms	Opiate	0.160471	0.138356		0.246171	linear	4853
e_AlcAb_Var2	Abuse criteria: Use in hazardous situations	Alcohol	0.0382114	0.0329926	1.03895	0.246791	logistic	4917	2227	2690
g_OpDepBox3	Criteria: Unsuccessful effort to decrease use	Opiate	0.0472235	0.0407969	1.04836	0.247057	logistic	4911	935	3976
b_hos_accident	Hospital: accident	Medical	0.0940011	0.0812087	1.09856	0.247058	logistic	4918	194	4724
u_Gamble_CritA	Criteria: Persistant maladaptive behavior	Gambling	0.0759314	0.0657182	1.07889	0.247923	logistic	1335	478	857
g11_6_ey	Withdrawal symptom: Fever	Opiate	0.0529988	0.0459037	1.05443	0.248269	logistic	4911	674	4237
g1d_opiu	Regularly use	Opiate	0.0438397	0.0384865	1.04481	0.254665	logistic	4911	1104	3807
e_AlcDep_Var5	Criteria: Time spent obtaining/using	Alcohol	0.0388971	0.0342542	1.03966	0.256148	logistic	4917	1671	3246
h1b_seda	Age of first use	Sedatives	-0.400472	0.3529		0.256805	linear	797
s3a_count	Criterion count	Agoraphobia	0.0272862	0.0241087		0.257774	linear	4875
b4a_hosp	Hospital: overnight stay	Medical	0.0909849	0.0810525		0.261687	linear	4882
h10a_7_o	Withdrawal symptom: Slowed down	Other drug	0.0754707	0.0672893	1.07839	0.262038	logistic	4902	282	4620
i_ASPD_criterion_A1_3	Criteria: Forge signature	Anti-Social Personality Disorder	0.0993967	0.0886855	1.1045	0.262383	logistic	4900	157	4743
h1d_otha	Ever injected	Other drug	0.0664516	0.0594745	1.06871	0.263861	logistic	4902	413	4489
j_boxf	Criteria: Fatigue	Depression	-0.0562278	0.0506624	0.945324	0.267062	logistic	2627	1975	652
z2_moven	Frequency of moving	Environment	0.0428722	0.038667		0.267596	linear	4498
h19b_mj1	Age at diagnosis	Marijuana	-0.206111	0.185931		0.267834	linear	1331
g11_15_n	Withdrawal symptom: Muscle pain	Opiate	0.0503282	0.0456004	1.05162	0.269732	logistic	4911	688	4223
j_boxa	Criteria: Depressed mood	Depression	-0.072167	0.066117	0.930375	0.275051	logistic	2627	2306	321
g11_2_tr	Withdrawal symptom: Pupil dilation	Opiate	0.0479249	0.0439103	1.04909	0.275085	logistic	4911	760	4151
k_I_B5	Criteria: Distractable	Mania	0.0762079	0.0698801	1.07919	0.27547	logistic	4883	267	4616
e26_3_wdanx1	Withdrawal symptom: Anxiety	Alcohol	0.044514	0.0408241	1.04552	0.275544	logistic	3559	1086	2473
i_ASPD_criterion_A1_7	Criteria: Fraud, drug dealing, prostitution	Anti-Social Personality Disorder	0.0372977	0.0343558	1.038	0.277642	logistic	4898	1767	3131
g11_3_st	Withdrawal symptom: Chills	Opiate	0.0471306	0.043475	1.04826	0.278327	logistic	4911	785	4126
o_treatment	Sought treatment	PTSD	-0.0895626	0.082619	0.914331	0.278346	logistic	786	393	393
h1a_pcpn	Number of times used	Other drug	0.294466	0.271879		0.278828	linear	4860
h_se_Var2	Abuse criteria: Use in hazardous situations	Sedatives	0.111723	0.103921	1.1182	0.282341	logistic	4903	113	4790
g_OpDepBox2	Criteria: Continued use despite physical/psychological problems	Opiate	0.0450599	0.041935	1.04609	0.282591	logistic	4911	872	4039
n8_think	Suicidal intent	Suicide	0.062484	0.058167	1.06448	0.282725	logistic	4873	397	4476
g11_8_ya	Withdrawal symptom: Insomnia	Opiate	0.0467887	0.0435584	1.0479	0.282751	logistic	4911	781	4130
g_OpDepBox1	Criteria: Time spent obtaining/using	Opiate	0.0456121	0.0427145	1.04667	0.285594	logistic	4911	828	4083
e1_alcev	Ever used: Alcohol	Alcohol	0.112622	0.105894	1.11921	0.287542	logistic	4910	4797	113
g_OpDepBox6	Criteria: Withdrawal	Opiate	0.0436291	0.0412296	1.04459	0.289964	logistic	4911	902	4009
e_DSM5_AUD_Dia	DSM-5 diagnosis	Alcohol	0.0361575	0.0343225	1.03682	0.292128	logistic	4918	3166	1752
g7_1_opi	Symptom of use: Depression	Opiate	0.0503761	0.047955	1.05167	0.293494	logistic	4911	614	4297
g11g_pro	Withdrawal symptom: Intefere with functioining	Opiate	0.0454353	0.0435217	1.04648	0.2965	logistic	4911	785	4126
i_CD_criterion_B	Criteria: Significant impairment	Conduct Disorder	-0.0473207	0.0453571	0.953781	0.296814	logistic	4900	729	4171
d_TobDep_Box7	Criteria: Tolerance	Tobacco	0.0338945	0.0325565	1.03448	0.29783	logistic	4917	2172	2745
g11_9_mu	Withdrawal symptom: Craving	Opiate	0.045985	0.044494	1.04706	0.301364	logistic	4911	744	4167
k_I_B6	Criteria: Increase in goal-directed activity	Mania	0.0684675	0.0664732	1.07087	0.303009	logistic	4883	304	4579
h10a_mj	Withdrawal symptom: Sum	Marijuana	0.0320468	0.0313555		0.30681	linear	4903
h1_oth	Ever used: Other drugs	Other drug	0.0597447	0.0590462	1.06157	0.311619	logistic	4902	422	4480
b_Anxiolytics	Ever used: Anxiolytics	Medical	-0.0823164	0.0815197	0.920981	0.312604	logistic	4918	187	4731
g11_7_no	Withdrawal symptom: Nausea	Opiate	0.0441992	0.0439935	1.04519	0.315053	logistic	4911	753	4158
h10a_2_1	Withdrawal symptom: Restlessness	Sedatives	0.109634	0.109279	1.11587	0.315742	logistic	4903	102	4801
b1_healt	Health rating	Medical	0.017071	0.0170882		0.317847	linear	4917
e5_evryd	Frequent use	Alcohol	0.0342538	0.0342971	1.03485	0.317921	logistic	4916	3111	1805
o_AgeOfCritAEvent	Age at diagnosis	PTSD	0.265354	0.265977		0.318524	linear	3039
s_criterion_B	Criteria: Avoidance/distress	Agoraphobia	0.0831766	0.0839987	1.08673	0.322071	logistic	4875	181	4694
g11_13_s	Withdrawal symptom: Nose running	Opiate	0.0437047	0.0445171	1.04467	0.326222	logistic	4911	737	4174
b_hos_surgery	Hospital: surgery	Medical	-0.0546186	0.0556772	0.946846	0.3266	logistic	4918	445	4473
h_st_DepBox1	Criteria: Time spent obtaining/using	Stimulants	0.102335	0.10497	1.10775	0.329611	logistic	4902	114	4788
a9_mstat_divorced	Divorced	Demographics	0.0445927	0.0458097	1.0456	0.330338	logistic	4918	775	4143
g7	Symptom of use: Number of these problems	Opiate	0.0198422	0.0204275		0.331423	linear	4911
e2a_6_pa	Reaction: Heart palpitations	Alcohol	0.0845067	0.0876933	1.08818	0.335215	logistic	4913	174	4739
e2a_4_na	Reaction: Nausea	Alcohol	-0.0503949	0.0523707	0.950854	0.335912	logistic	4915	516	4399
t4_12_pa	Symptom: Fear of going crazy	Panic Disorder	-0.072098	0.0754055	0.93044	0.339003	logistic	4872	232	4640
h1d_coma	Ever injected	Other drug	-0.0612141	0.0651348	0.940622	0.347317	logistic	4902	325	4577
d16_4_concnsx	Withdrawal symptom: Difficulty concentrating	Tobacco	0.0376438	0.0401261	1.03836	0.348175	logistic	3260	1272	1988
h10a_212	Withdrawal symptom: Twitching	Other drug	0.0797211	0.0850252	1.08299	0.348441	logistic	4902	170	4732
h_ot_DepBox4	Criteria: Reduction in other activties	Other drug	0.0526026	0.0561178	1.05401	0.348573	logistic	4902	430	4472
h10a_8_m	Withdrawal symptom: Change in appetite	Marijuana	0.0375807	0.0401667	1.0383	0.349471	logistic	4903	1018	3885
h19b_sed	Age at diagnosis	Sedatives	-1.01061	1.08574		0.353823	linear	134
h_mj_DepBox1	Criteria: Time spent obtaining/using	Marijuana	0.0326757	0.0353859	1.03322	0.355794	logistic	4903	1498	3405
e_AlcDep_Var6	Criteria: Continued use despite physical/psychological problems	Alcohol	0.0308912	0.0335002	1.03137	0.356465	logistic	4917	1799	3118
h2b_3_mj	Age of frequent use	Marijuana	0.117168	0.127484		0.358125	linear	3097
t4_8_pan	Symptom: Trembling	Panic Disorder	-0.0690083	0.0751858	0.933319	0.358704	logistic	4872	234	4638
e26_9_wdhear1	Withdrawal symptom: Hallucinations	Alcohol	0.0733755	0.0801217	1.07613	0.359771	logistic	3559	209	3350
u_A5	Criteria: Gamble to escape from problems	Gambling	0.070046	0.0765081	1.07256	0.35991	logistic	1333	280	1053
e_AlcAb_Var1	Abuse criteria: Failure to fulfill obligations	Alcohol	0.0303696	0.0331729	1.03084	0.359932	logistic	4917	1949	2968
h1_com	Ever used: Combination	Other drug	0.0426049	0.0465576	1.04353	0.360139	logistic	4902	695	4207
r_age	Age at diagnosis	Social Phobia	-0.841481	0.920391		0.361519	linear	248
M_D	Criteria: Significant impairment	ADHD	0.135899	0.149685	1.14557	0.363931	logistic	276	109	167
b3_10_th	Thyroid disease	Medical	0.0889085	0.0985846	1.09298	0.367137	logistic	4917	141	4776
u_A8	Criteria: Illegal acts	Gambling	0.0678695	0.0752994	1.07023	0.367413	logistic	1333	296	1037
i_ASPD_criterion_A2_5	Criteria: Enjoyment from deceit	Anti-Social Personality Disorder	0.0565608	0.0629118	1.05819	0.368626	logistic	4897	331	4566
b3_15_st	STD	Medical	0.0321848	0.0358201	1.03271	0.368913	logistic	4917	1351	3566
h1b_mjag	Age of first use	Marijuana	0.0645771	0.0718791		0.36902	linear	3960
f12_2_st	Withdrawal symptom: Restlessness	Cocaine	0.0298199	0.0332726	1.03027	0.37013	logistic	4914	1877	3037
h10a_stim	Withdrawal symptom: Sum	Stimulants	0.0150872	0.0169161		0.372499	linear	4902
k_I_B4	Criteria: Racing thoughts	Mania	0.071854	0.080896	1.0745	0.374419	logistic	4883	196	4687
e26_2_wdinsom1	Withdrawal symptom: Insomnia	Alcohol	0.0380298	0.042834	1.03876	0.374626	logistic	3558	937	2621
b4b_surg	Hospital: outpatient surgery	Medical	-0.0314431	0.0354304		0.374874	linear	4910
e_AlcAb_Var3	Abuse criteria: Legal problems	Alcohol	0.0571099	0.0649808	1.05877	0.37947	logistic	4917	322	4595
h1b_otha	Age of first use	Other drug	-0.394686	0.44965		0.380593	linear	419
f_Coc_Var3	Abuse criteria: Legal problems	Cocaine	0.0415129	0.0474388	1.04239	0.381529	logistic	4914	641	4273
d_TobDep_Box4	Criteria: Unsuccessful effort to decrease use	Tobacco	0.0299227	0.0342027	1.03037	0.381648	logistic	4917	3112	1805
d16_9_slpsx	Withdrawal symptom: Insomnia	Tobacco	-0.0365041	0.04196	0.964154	0.384315	logistic	3250	1045	2205
k_I_A	Criteria: Elevated/irritable mood	Mania	-0.109099	0.126488	0.896642	0.388398	logistic	349	205	144
d21a_smk	Age at diagnosis	Tobacco	-0.16521	0.192495		0.390834	linear	2498
o_CritA	Criteria: Exposure to traumatic event	PTSD	0.0438891	0.0512485	1.04487	0.391778	logistic	3109	2508	601
h10a_9_o	Withdrawal symptom: Nightmares	Other drug	0.0825713	0.0965913	1.08608	0.392633	logistic	4902	130	4772
t4_7_pan	Symptom: Sweating	Panic Disorder	-0.0602761	0.0705444	0.941505	0.392861	logistic	4872	260	4612
n2_suict	Suicide attempt	Suicide	0.0417093	0.0489376	1.04259	0.394049	logistic	4873	582	4291
M_ageonset	Age at diagnosis	ADHD	0.193613	0.227249		0.394473	linear	825
b10_outp	Number of outpatient psychiatric treatment	Medical	0.0285411	0.0335372	1.02895	0.394755	logistic	4918	3058	1860
h10a_101	Withdrawal symptom: Paranoia	Other drug	0.0856061	0.100761	1.08938	0.395549	logistic	4902	119	4783
g22	Sought treatment	Opiate	0.0367454	0.0432623	1.03743	0.39568	logistic	4911	791	4120
s_diago	Agoraphobia	Agoraphobia	0.0730114	0.0861328	1.07574	0.396627	logistic	4875	171	4704
h1b_stim	Age of first use	Stimulants	-0.173903	0.205144		0.396856	linear	802
h10a_3_s	Withdrawal symptom: Sleepy	Stimulants	0.0856597	0.101309	1.08944	0.397814	logistic	4902	122	4780
h1a_mjn	Number of times used	Marijuana	0.608732	0.722775		0.399711	linear	4687
u_A1	Criteria: Preoccupation	Gambling	-0.0729889	0.0867774	0.929611	0.400289	logistic	1335	1130	205
h10a_4_m	Withdrawal symptom: Insomnia	Marijuana	-0.0446598	0.0531223	0.956323	0.400518	logistic	4903	511	4392
u_A10	Criteria: Relies on others for money	Gambling	0.0526489	0.0627359	1.05406	0.401349	logistic	1333	596	737
k_I_B	Criteria: At least 3 symptoms	Mania	0.054529	0.0662711	1.05604	0.410612	logistic	4883	300	4583
h_stAbuse	Stimulant Abuse	Marijuana	0.0713452	0.0876887	1.07395	0.415863	logistic	4903	169	4734
l15_psye	Age at diagnosis	Schizophrenia	0.945125	1.16156		0.416721	linear	232
h10a_2_m	Withdrawal symptom: Restlessness	Marijuana	-0.0374611	0.0461586	0.963232	0.417037	logistic	4903	709	4194
k29b_mas	Frequent episodes	Mania	-0.136736	0.169746		0.4216	linear	190
e_AlcDependence	Alcohol Dependence	Alcohol	0.034253	0.0433868	1.03485	0.429832	logistic	3553	2623	930
k_I_B7	Criteria: Excessive pleasurable activities	Mania	0.0582494	0.0743913	1.05998	0.433619	logistic	4883	233	4650
h10a_6_m	Withdrawal symptom: Craving	Marijuana	0.0330262	0.0422418	1.03358	0.434311	logistic	4903	895	4008
u_A4	Criteria: Irritability	Gambling	0.0594507	0.0760755	1.06125	0.434526	logistic	1332	289	1043
h_mj_DepBox5	Criteria: Used more than intended	Marijuana	0.0284658	0.0364615	1.02887	0.434974	logistic	4903	1359	3544
u1_gambl	Ever gambled	Gambling	-0.0317116	0.0406195	0.968786	0.434979	logistic	4876	3846	1030
h_mjDependence	Marijuana Dependence	Marijuana	0.0282998	0.036298	1.0287	0.435596	logistic	4903	1406	3497
u_Gamble_CritASum	Criterion count	Gambling	0.0657115	0.0849049		0.439103	linear	1335
h2b_3_se	Age of frequent use	Sedatives	-0.428393	0.558926		0.443952	linear	344
t4_4_pan	Symptom: Chest tightness	Panic Disorder	-0.0593731	0.0777752	0.942355	0.445228	logistic	4872	215	4657
q_C_C	Criteria: Interference	OCD	0.0713077	0.0935955	1.07391	0.446137	logistic	4875	147	4728
b4b_ernu	Number of emergency room visits	Medical	0.0981523	0.130256		0.451164	linear	4860
k_I_ct	Criterion count	Mania	0.00767101	0.0102319		0.45346	linear	4887
M_A	Criteria: Inattentive/Impulsive	ADHD	0.0312376	0.0419132	1.03173	0.456095	logistic	4875	855	4020
M_diago	Attention Deficit Hyperactivity Disorder	ADHD	0.0806563	0.109112	1.084	0.459782	logistic	4877	104	4773
e2a_sum	Number of reactions	Alcohol	-0.0120259	0.0163659		0.462488	linear	4797
h4_othde	Craving	Other drug	0.0456004	0.062602	1.04666	0.466358	logistic	4902	331	4571
g11e_pro	Withdrawal symptom: Number times multiple symptoms	Opiate	0.21208	0.29159		0.467065	linear	4685
j36_epis	Number of episodes	Depression	-0.176992	0.244552		0.469293	linear	2505
e_AlcDep_Var1	Criteria: Tolerance	Alcohol	0.0236009	0.0326194	1.02388	0.469358	logistic	4917	2249	2668
b_hos_infection	Hospital: infection	Medical	0.0648121	0.0899497	1.06696	0.471194	logistic	4918	157	4761
g11_10_p	Withdrawal symptom: Diarrhea	Opiate	0.0352779	0.049024	1.03591	0.471768	logistic	4911	579	4332
i_ASPD_criterion_A1_6	Criteria: Vandalism	Anti-Social Personality Disorder	0.0526762	0.0740139	1.05409	0.476646	logistic	4900	244	4656
h19b_oth	Age at diagnosis	Other drug	-0.231228	0.327834		0.480948	linear	501
t4_11_pa	Symptom: Fear you might die	Panic Disorder	-0.0564219	0.0801266	0.94514	0.481333	logistic	4872	196	4676
h_ot_DepBox2	Criteria: Unsuccessful effort to decrease use	Other drug	0.0354866	0.0505447	1.03612	0.482627	logistic	4902	544	4358
t4_2_pan	Symptom: Heart racing	Panic Disorder	-0.0457845	0.0652355	0.955248	0.482783	logistic	4872	316	4556
e3a_firs	Age of first intoxication	Alcohol	0.0802347	0.114409		0.483152	linear	4757
g11_14_f	Withdrawal symptom: Yawning	Opiate	0.0372028	0.0532712	1.0379	0.484948	logistic	4911	465	4446
r_diago	Social phobia	Social Phobia	0.051097	0.0737397	1.05242	0.488349	logistic	4194	249	3945
s5_agphb	Age at diagnosis	Agoraphobia	0.616556	0.888846		0.488449	linear	305
h_mj_DSM5_SxCT	DSM-5 criterion count	Marijuana	0.0340762	0.049185		0.488458	linear	4918
h2b_3_ot	Age of frequent use	Other drug	0.200712	0.294854		0.49625	linear	802
h4a_othd	Age at desire	Other drug	-0.298712	0.442359		0.500002	linear	327
g20b_opi	Age at diagnosis	Opiate	-0.202554	0.300634		0.500638	linear	919
a14c_chi	Number of children	Demographics	-0.0290384	0.0432562		0.502054	linear	4917
h2b_othp	Days of use per month	Other drug	0.296903	0.442827		0.502752	linear	809
h2a_sedw	Regularly use	Sedatives	0.0475004	0.0715964	1.04865	0.507045	logistic	4903	253	4650
u1c_gama	Age of onset	Gambling	-0.176646	0.270237		0.513439	linear	1314
b3_13_ca	Cancer	Medical	-0.0727954	0.111514	0.929791	0.513892	logistic	4917	106	4811
l_C	Criteria: Duration	Schizophrenia	0.050715	0.0777017	1.05202	0.513957	logistic	4886	209	4677
b7a_alcy	Years: Alcohol	Medical	0.109259	0.168143		0.515868	linear	3264
M_CritSum	Criterion count	ADHD	0.00828267	0.0127677		0.51655	linear	4877
l_A	Criteria: Characteristic symptoms	Schizophrenia	0.0388404	0.0598875	1.0396	0.516626	logistic	4887	363	4524
b_Antidepressants	Ever used: Antidepressants	Medical	0.0248028	0.038566	1.02511	0.520143	logistic	4918	1096	3822
i_CD_criterion_B12	Crtiera: Stealing (without confrontation)	Conduct Disorder	-0.02734	0.0427065	0.97303	0.522053	logistic	4900	840	4060
d4e_pack	Frequent use	Tobacco	0.0228542	0.0357879	1.02312	0.523082	logistic	4002	1775	2227
j1	Ever depressed	Depression	0.0201434	0.0321511	1.02035	0.530971	logistic	4893	2602	2291
t4_count	Symptom: Sum of reactions	Panic Disorder	-0.0197844	0.0320018		0.536453	linear	4874
h4a_mjde	Age at desire	Marijuana	-0.133357	0.215925		0.536984	linear	947
o_CritE	Criteria: Duration	PTSD	-0.054433	0.0883017	0.947022	0.537602	logistic	900	228	672
h_mj_DepBox7	Criteria: Continued use despite physical/psychological problems	Marijuana	0.0263214	0.0427515	1.02667	0.538104	logistic	4903	844	4059
t4_3_pan	Symptom: Dizziness	Panic Disorder	0.0455676	0.0747769	1.04662	0.542272	logistic	4872	232	4640
s6_agphb	Cause substance use	Agoraphobia	0.0539191	0.0893527	1.0554	0.546215	logistic	4264	160	4104
h1a_haln	Number of times used	Other drug	0.134233	0.222611		0.54654	linear	4846
b7g_sedy	Years: Sedatives	Medical	0.288909	0.47992		0.548187	linear	149
j_boxd	Criteria: Insomnia/hypersomnia	Depression	-0.037419	0.0624195	0.963272	0.548855	logistic	2627	2261	366
b_hos_hysterectomy	Hospital: hysterectomy	Medical	-0.0623013	0.10418	0.9396	0.54983	logistic	4918	138	4780
z_1_parents	Caregiver: Parent	Environment	-0.0254384	0.0425856	0.974882	0.550275	logistic	4675	3794	881
a9_mstat_windowed	Widowed	Demographics	0.0680602	0.115199	1.07043	0.554652	logistic	4918	106	4812
h_mj_Var3	Abuse criteria: Legal problems	Marijuana	0.049947	0.0846491	1.05122	0.555159	logistic	4903	185	4718
d16_7_descigsx	Withdrawal symptom: Craving	Tobacco	0.0233204	0.0396505	1.02359	0.556432	logistic	3261	1394	1867
n2a_suic	Number of suicide attempts	Suicide	0.167375	0.286488		0.559293	linear	594
d16_1_irrsx	Withdrawal symptom: Irritablility	Tobacco	0.0237467	0.0409551	1.02403	0.562033	logistic	3261	2068	1193
z_lt	Lifetime Trauma Assessment	Environment	-0.0243578	0.0420854	0.975936	0.562743	logistic	4506	929	3577
t4_1_pan	Symptom: Shortness of breath	Panic Disorder	-0.0392564	0.068242	0.961504	0.56512	logistic	4872	286	4586
t1_pancd	Ever have panic attack	Panic Disorder	-0.0367347	0.0640011	0.963932	0.565988	logistic	4874	330	4544
d16_8_appsx	Withdrawal symptom: Increased appetite	Tobacco	-0.0231989	0.041056	0.977068	0.572035	logistic	3261	2114	1147
s_criterion_A	Criteria: Agoraphobic fears	Agoraphobia	0.0372064	0.0658478	1.03791	0.572049	logistic	4415	311	4104
k29_mass	Rapid cycling	Mania	0.0463826	0.0826366	1.04748	0.574604	logistic	4883	185	4698
b_Asthma_medications	Ever used: Asthma meds	Medical	-0.0480045	0.0856059	0.953129	0.57496	logistic	4918	185	4733
j3b_mse_	Length of severe episode	Depression	1.88072	3.36588		0.576375	linear	2546
h1a_sedn	Number of times used	Sedatives	0.175902	0.316261		0.578104	linear	4792
t_criterion_count	Criterion count	Panic Disorder	-0.0035032	0.00634655		0.580987	linear	4874
i_ASPD_criterion_A7	Criteria: Lack of remorse	Anti-Social Personality Disorder	0.0181259	0.0328936	1.01829	0.581601	logistic	4897	2178	2719
e26_1_wdshk1	Withdrawal symptom: Shaking	Alcohol	-0.0262503	0.0476561	0.974091	0.581752	logistic	3559	680	2879
d5_smkwo_cate	Smoke after waking: categorical	Tobacco	-0.0112628	0.0204485		0.581809	linear	4025
k2b_mani	Age at diagnosis	Mania	-0.38423	0.699525		0.583158	linear	375
i_CD_criterion_B5	Criteria: Physically cruel to animals	Conduct Disorder	-0.06295	0.115162	0.93899	0.58464	logistic	462	354	108
t4_5_pan	Symptom: Numbness/tingling	Panic Disorder	-0.0515066	0.0943492	0.949797	0.585124	logistic	4872	143	4729
i_ASPD_criterion_A4	Criteria: Irritability/aggression	Anti-Social Personality Disorder	0.0220105	0.0408657	1.02225	0.590158	logistic	4900	968	3932
e_AlcoholAbuse	Alcohol Abuse	Alcohol	0.0178752	0.0336272	1.01804	0.595025	logistic	4910	2943	1967
j36a_epi	Age at diagnosis	Depression	-0.160892	0.303858		0.596534	linear	1636
h10d_mji	Withdrawal symptom: Intefere with functioining	Marijuana	-0.0276273	0.0526034	0.972751	0.599444	logistic	4903	515	4388
g7_5_opi	Symptom of use: Nervousness	Opiate	0.0375439	0.0717106	1.03826	0.600593	logistic	4911	242	4669
g2_opi1s	Age of first use	Opiate	-0.108926	0.208196		0.600906	linear	1836
f22b_exp	Age at diagnosis	Cocaine	0.0703276	0.136125		0.605448	linear	2898
t4_13_pa	Symptom: Nausea	Panic Disorder	-0.0445322	0.086418	0.956445	0.606335	logistic	4871	174	4697
b3_12_di	Diabetes	Medical	0.0300184	0.0587353	1.03047	0.609295	logistic	4917	417	4500
i_CD_criterion_B14	Criteria: Ran away	Conduct Disorder	-0.0534617	0.105473	0.947942	0.612241	logistic	1174	134	1040
d15	Sought treatment	Tobacco	-0.0210427	0.0421366	0.979177	0.617502	logistic	3261	1035	2226
q_C_A	Criteria: Compulsions & repetitive behaviors	OCD	0.0493709	0.0994218	1.05061	0.619485	logistic	4875	130	4745
h10b_sti	Withdrawal symptom: Sum	Stimulants	0.0503438	0.102383	1.05163	0.622918	logistic	4902	122	4780
e26_7_wdweak1	Withdrawal symptom: Weakness	Alcohol	0.0194915	0.0399314	1.01968	0.625461	logistic	3558	1165	2393
z_1_relatives	Caregiver: Other relative	Environment	0.0243844	0.0510966	1.02468	0.633204	logistic	4675	568	4107
u_A2	Criteria: Increased money to achieve desired excitement	Gambling	0.0297657	0.0628832	1.03021	0.635965	logistic	1333	651	682
j33_mse_	Trouble functioning	Depression	-0.016013	0.0341529	0.984114	0.639167	logistic	4875	1594	3281
g1a_opiu	Number of times used	Opiate	52.5324	112.228		0.639801	linear	1319
i_CD_criterion_B3	Criteria: Used weapon	Conduct Disorder	0.0397426	0.0856403	1.04054	0.642602	logistic	4899	182	4717
l_ct	Criterion count	Schizophrenia	0.00386658	0.00844696		0.647153	linear	4887
e14_drnk	Craving	Alcohol	-0.0169905	0.037148	0.983153	0.647403	logistic	4067	1385	2682
g_OP_Var3	Abuse criteria: Legal problems	Opiate	-0.0285177	0.062889	0.971885	0.650217	logistic	4911	336	4575
e26_8_wdache1	Withdrawal symptom: Headaches	Alcohol	-0.020658	0.0456868	0.979554	0.65115	logistic	3559	771	2788
h1b_sola	Age of first use	Other drug	0.238101	0.525862		0.651297	linear	180
h_st_DSM5_SxCT	DSM-5 criterion count	Stimulants	0.00878408	0.0195147		0.652639	linear	4918
e25	Symptom of use: Number psychological problems	Alcohol	-0.0197719	0.0442287		0.654905	linear	1728
a18_mili	Military service	Demographics	0.0248647	0.0558991	1.02518	0.656454	logistic	4918	488	4430
h_mjAbuse	Marijuana Abuse	Stimulants	0.0155627	0.0349985	1.01568	0.656561	logistic	4903	1690	3213
j20_mse_	Experienced hallucinations	Depression	-0.0397766	0.0904838	0.961004	0.660227	logistic	4736	162	4574
d16_3_rstsx	Withdrawal symptom: Restlessness	Tobacco	0.0172759	0.0395465	1.01743	0.66222	logistic	3261	1827	1434
j29_mse_	Prescribed medication	Depression	0.0224228	0.0514916	1.02268	0.663224	logistic	3161	576	2585
h1_mj	Ever used: Marijuana	Marijuana	0.0185732	0.0427019	1.01875	0.663599	logistic	4903	3973	930
q_AgeOnsetOCD_C	Age at compulsion diagnosis	OCD	-0.615084	1.4509		0.672295	linear	148
h_st_Var2	Abuse criteria: Use in hazardous situations	Stimulants	0.045982	0.109428	1.04706	0.674337	logistic	4903	107	4796
n12b_hrm	Age at self harm	Suicide	-0.401593	0.957674		0.675495	linear	184
b7e_opi1	Years: Opiates	Medical	0.180582	0.441505		0.682912	linear	243
t4_9_pan	Symptom: Flushes/chills	Panic Disorder	0.0308867	0.0768578	1.03137	0.687782	logistic	4872	223	4649
u_A6	Criteria: Chase losses	Gambling	0.0253818	0.0643631	1.02571	0.69332	logistic	1333	736	597
d1d_toba	Age of first use	Tobacco	-0.0313955	0.0804595		0.696406	linear	4363
i_ASPD_criterion_A5	Criteria: Reckless disregard for safety	Anti-Social Personality Disorder	0.0139974	0.0360447	1.0141	0.697769	logistic	4899	1400	3499
i_ASPD_criterion_A3	Criteria: Impulsivity	Anti-Social Personality Disorder	0.0138386	0.0357742	1.01393	0.69888	logistic	4899	1360	3539
j_boxg	Criteria: Worthlessness/excessive guilt	Depression	-0.0197289	0.0511399	0.980464	0.699658	logistic	2627	1976	651
h_st_DepBox5	Criteria: Used more than intended	Stimulants	0.0385721	0.10035	1.03933	0.700701	logistic	4902	125	4777
o_CritCt	Criterion count	PTSD	0.014504	0.0381993		0.704199	linear	3111
j28_mse_	Sought treatment	Depression	-0.0159003	0.0421735	0.984225	0.706159	logistic	4873	861	4012
u_A7	Criteria: Lies	Gambling	0.0249996	0.0663352	1.02531	0.706272	logistic	1333	453	880
j_boxb	Criteria: Loss of interest	Depression	0.0308117	0.0817724	1.03129	0.706324	logistic	2627	2418	209
e24	Symptom of use: Number health problems	Alcohol	-0.0115568	0.0308042		0.707627	linear	860
h1a_soln	Number of times used	Other drug	0.0455147	0.122279		0.709746	linear	4887
j_diagnosis	Major Depressive Disorder	Depression	0.0122517	0.033033	1.01233	0.710717	logistic	4593	2257	2336
a9_mstat_separated	Separated	Demographics	-0.0234715	0.0633565	0.976802	0.711035	logistic	4918	330	4588
b8_eprob	Emotional problems	Medical	0.0138301	0.0377975	1.01393	0.714439	logistic	4917	3733	1184
h21	Sought treatment	Other drug	0.0157461	0.043147	1.01587	0.715156	logistic	4903	3992	911
h10a_162	Withdrawal symptom: Fever	Other drug	0.0319929	0.0890358	1.03251	0.719351	logistic	4902	155	4747
e2a_5_ha	Reaction: Headache	Alcohol	-0.0193153	0.0555474	0.98087	0.728046	logistic	4916	451	4465
t_criterion_A	Criteria: Panic attacks	Panic Disorder	-0.0257634	0.0760879	0.974566	0.734911	logistic	4804	225	4579
h_stDependence	Stimulant Dependence	Other drug	0.0308623	0.0927648	1.03134	0.739366	logistic	4902	147	4755
f3b_cocd	Days of use per month	Cocaine	-0.0478206	0.147069		0.745083	linear	3144
k2c_mani	Length of episode	Mania	-2.28308	7.06564		0.746792	linear	368
z_child_adver	Childhood Adversity	Environment	0.0123459	0.0383847	1.01242	0.747729	logistic	4507	1205	3302
n1a_suic	Suicidal ideation	Suicide	-0.0209389	0.0656946	0.979279	0.74993	logistic	1544	354	1190
e31	Sought treatment	Alcohol	0.0123665	0.0395515	1.01244	0.754532	logistic	3562	2229	1333
b7j_cany	Years: Cannabis	Medical	-0.0606865	0.195895		0.756745	linear	2640
h2a_stim	Regularly use	Stimulants	0.0212018	0.0684921	1.02143	0.756903	logistic	4902	297	4605
t7d	Panic attack for no definable reason	Panic Disorder	-0.0247513	0.0807759	0.975552	0.759285	logistic	4804	198	4606
j_boxh	Criteria: Difficulty concentrating	Depression	-0.016165	0.0531553	0.983965	0.761046	logistic	2627	2075	552
a17_jobn	Employed	Demographics	-0.0122024	0.0403074	0.987872	0.762093	logistic	3254	1830	1424
n7_wantd	High suicidal intent	Suicide	-0.0181973	0.0602573	0.981967	0.762657	logistic	4873	364	4509
e26_5_wdhrt1	Withdrawal symptom: Increased heart rate	Alcohol	0.0130532	0.0433436	1.01314	0.763295	logistic	3559	885	2674
a_BMI	BMI	Demographics	0.0438938	0.14813		0.766998	linear	4918
f12e_coc	Withdrawal symptom: Number times multiple symptoms	Cocaine	-13.2357	45.0209		0.768805	linear	1558
n5_suicm	Medical treatment following attempt	Suicide	0.0188578	0.0649234	1.01904	0.771463	logistic	4873	306	4567
h10b_mj2	Withdrawal symptom: Sum	Marijuana	-0.0125911	0.0436895	0.987488	0.773198	logistic	4903	819	4084
t_criterion_B	Criteria: Concern about panic attacks	Panic Disorder	-0.0210482	0.0740123	0.979172	0.776113	logistic	4874	241	4633
j33bx_ra	Incapacitated	Depression	-0.0123167	0.043846	0.987759	0.77878	logistic	2582	1337	1245
g7_2_opi	Symptom of use: Trouble concentrating	Opiate	0.0135177	0.0482993	1.01361	0.779574	logistic	4911	600	4311
n12a_hrm	Self harm	Suicide	-0.0222731	0.0814045		0.784395	linear	4859
h_mj_DepBox4	Criteria: Reduction in other activties	Marijuana	0.0112368	0.0415741	1.0113	0.786941	logistic	4903	924	3979
e2a_3_sl	Reaction: Sleepy	Alcohol	-0.0115563	0.0434648	0.98851	0.790333	logistic	4916	791	4125
e2a_1_bl	Reaction: Flush	Alcohol	-0.0123381	0.0476023	0.987738	0.795487	logistic	4916	649	4267
M_A_I	Criteria: Inattention	ADHD	-0.0186704	0.0732043		0.79872	linear	1702
u_A3	Criteria: Unsuccessful effort to decrease	Gambling	-0.0194353	0.0762625	0.980752	0.798841	logistic	1333	292	1041
h_mjAbWODep	Marijuana Abuse without Dependence	Sedatives	-0.0128229	0.0505103	0.987259	0.799598	logistic	4903	569	4334
h_st_DepBox6	Criteria: Withdrawal	Stimulants	0.0255573	0.100708	1.02589	0.799668	logistic	4902	126	4776
h_mj_Var1	Abuse criteria: Failure to fulfill obligations	Marijuana	-0.0113918	0.0451017	0.988673	0.800593	logistic	4903	746	4157
b_hos_hernia	Hospital: hernia	Medical	-0.0261679	0.103792	0.974172	0.800949	logistic	4918	120	4798
h_ot_Var3	Abuse criteria: Legal problems	Other drug	0.0224165	0.0901701	1.02267	0.803669	logistic	4902	149	4753
i_ASPD_criterion_A6	Criteria: Irresponsibility	Anti-Social Personality Disorder	0.00819613	0.0330768	1.00823	0.804296	logistic	4899	1886	3013
i_CD_criterion_B2	Criteria: Initiates fights	Conduct Disorder	0.0101846	0.0413333	1.01024	0.805371	logistic	4900	912	3988
e13_blko	Blackout	Alcohol	-0.0085626	0.0358225	0.991474	0.811083	logistic	4073	2173	1900
e1a_alca	Age of first use	Alcohol	0.0166972	0.0700686		0.81166	linear	4789
h_mj_Var4	Abuse criteria: Continued use despite social/interpersonal problems	Marijuana	-0.0093448	0.0393961	0.990699	0.812502	logistic	4903	1098	3805
t11_pand	Cause substance use	Panic Disorder	-0.0197257	0.0834875	0.980468	0.813223	logistic	4803	181	4622
h1_stim	Ever used: Stimulants	Stimulants	0.0105117	0.0446097	1.01057	0.813715	logistic	4902	809	4093
f1d_1_co	Age of regularly use	Cocaine	-0.0295301	0.126751		0.815794	linear	3079
t_diago	Panic disorder	Panic Disorder	-0.0219324	0.0954436	0.978306	0.818252	logistic	4721	138	4583
e_AlcAbWODep	Alcohol Abuse without Dependence	Alcohol	-0.0131938	0.0574574	0.986893	0.818381	logistic	2943	477	2466
n6_suich	Hospitalization following attempt	Suicide	0.0228757	0.100765	1.02314	0.820409	logistic	4873	120	4753
q_OCD_C_Sum	Compulsion criterion count	OCD	0.00165877	0.00734904		0.821435	linear	4875
h_ot_Var1	Abuse criteria: Failure to fulfill obligations	Other drug	0.0134076	0.0601729	1.0135	0.823677	logistic	4902	366	4536
b3_5_epi	Epilepsy/seizure	Medical	0.0159545	0.0744923	1.01608	0.83041	logistic	4917	234	4683
h_mj_DepBox2	Criteria: Unsuccessful effort to decrease use	Marijuana	-0.0073946	0.0356944	0.992633	0.835881	logistic	4903	1431	3472
M_ADHD_HadTx	Sought treatment	ADHD	-0.0311586	0.150807	0.969322	0.836313	logistic	279	104	175
d4d_ciga	Age of frequent use	Tobacco	-0.0266292	0.131476		0.839507	linear	3467
b3_11_as	Asthma	Medical	0.00812319	0.0403336	1.00816	0.840386	logistic	4917	985	3932
i_ASPD_criterion_A1_4	Criteria: Breaking/entering	Anti-Social Personality Disorder	0.0144069	0.0734996	1.01451	0.8446	logistic	4899	236	4663
h2b_sedp	Days of use per month	Sedatives	0.119507	0.612982		0.845543	linear	345
h2b_3_st	Age of frequent use	Stimulants	-0.0648193	0.348309		0.85248	linear	352
e26_10_wdfidg1	Withdrawal symptom: Restlessness	Alcohol	-0.0071829	0.0398123	0.992843	0.856824	logistic	3560	1183	2377
i22a_vl	Age at diagnosis	Conduct Disorder	0.0738065	0.410149		0.857222	linear	1191
a14b_sti	Number of miscarriages	Demographics	-0.0078084	0.0452066		0.862873	linear	4916
e26_6_wdnaus1	Withdrawal symptom: Nausea	Alcohol	-0.0083694	0.0493112	0.991665	0.865225	logistic	3559	631	2928
i_ASPD_criterion_A1_1	Crtiera: Stealing	Anti-Social Personality Disorder	-0.00916	0.0557737	0.990882	0.869546	logistic	4900	442	4458
h1a_stim	Number of times used	Stimulants	0.0540234	0.332421		0.870907	linear	4816
j31_mse_	Hospitalization	Depression	0.0115074	0.0725509	1.01157	0.873975	logistic	3163	253	2910
h2a_mjwk	Regularly use	Marijuana	-0.0053086	0.0337898	0.994705	0.875161	logistic	4903	2907	1996
h19b_sti	Age at diagnosis	Stimulants	-0.103098	0.677165		0.879222	linear	146
b_hos_heart	Hospital: heart	Medical	-0.0151637	0.100197	0.984951	0.879708	logistic	4918	126	4792
e13a	Number of blackouts	Alcohol	-0.102183	0.678726		0.880349	linear	1610
z1b_prnt	Parental death before age 6	Environment	-0.0113929	0.0802402	0.988672	0.887092	logistic	4499	214	4285
k_I_B2	Criteria: Decreased need for sleep	Mania	-0.0112623	0.0822023	0.988801	0.891025	logistic	4883	187	4696
d16_5_hsdsx	Withdrawal symptom: Decreased heart rate	Tobacco	-0.0075216	0.0569709	0.992507	0.894964	logistic	3261	445	2816
h1a_othn	Number of times used	Other drug	0.0256203	0.201237		0.898697	linear	4863
j_boxe	Criteria: Psychomotor agitation/retardation	Depression	-0.0055336	0.0438564	0.994482	0.899593	logistic	2627	1485	1142
l_A1	Criteria: Delusions	Schizophrenia	-0.0132769	0.106493	0.986811	0.900782	logistic	4886	111	4775
b7i_amp1	Years: Amphtamines	Medical	-0.0397406	0.32161		0.901779	linear	218
h_mj_DepBox6	Criteria: Withdrawal	Marijuana	0.00493083	0.0408283	1.00494	0.903873	logistic	4903	985	3918
h1b_coma	Age of first use	Other drug	-0.0358409	0.299326		0.904727	linear	673
d5_smkwo_conti	Smoke after waking	Tobacco	-0.116679	1.08345		0.914245	linear	3503
h_mj_DSM5_Dia	DSM-5 diagnosis	Marijuana	-0.0034628	0.0334699	0.996543	0.917599	logistic	4918	2085	2833
e_AlcDep_Var7	Criteria: Withdrawal	Alcohol	-0.0034848	0.0344329	0.996521	0.919388	logistic	4917	1565	3352
b7b_drn1	Years: Alcohol to intoxication	Medical	-0.0187449	0.187546		0.920393	linear	2571
q_OCD_O_Sum	Obession criterion count	OCD	0.00047686	0.004942		0.923134	linear	4875
p1_anxio	Ever anxious	Anxiety	0.00395195	0.0419737	1.00396	0.924988	logistic	4875	864	4011
b_hos_pregnancy	Hospital: pregnancy	Medical	0.00964281	0.103204	1.00969	0.925558	logistic	4918	137	4781
t8_panag	Age at diagnosis	Panic Disorder	0.092869	0.994095		0.925643	linear	270
f12f_coc	Withdrawal symptom: Length time multiple symptoms	Cocaine	-0.0696098	0.771647		0.928129	linear	2167
h10a_221	Withdrawal symptom: Dizziness	Other drug	-0.0080816	0.0962204	0.991951	0.933064	logistic	4902	130	4772
l_A2	Criteria: Hallucinations	Schizophrenia	0.00564449	0.0676042	1.00566	0.933459	logistic	4887	286	4601
h_st_DSM5_Dia	DSM-5 diagnosis	Stimulants	0.00628303	0.0787496	1.0063	0.936408	logistic	4918	214	4704
h4_mjdes	Craving	Marijuana	-0.0030467	0.0406552	0.996958	0.940263	logistic	4903	964	3939
M_B	Criteria: Duration	ADHD	0.00614843	0.0844736	1.00617	0.941977	logistic	830	276	554
p2_count	Symptom: Sum of physical reactions	Anxiety	0.00177697	0.0259611		0.945432	linear	4875
p_criterion_count	Criterion count	Anxiety	-0.0004001	0.00737588		0.956747	linear	4875
k29a_mas	Frequency of rapid cycling	Mania	-0.0034789	0.0763812		0.963723	linear	192
z3_witne	Witness/experience violent crime before age 13	Environment	-0.0018213	0.0404003	0.99818	0.964043	logistic	4500	1045	3455
h2b_stim	Days of use per month	Stimulants	-0.0287478	0.643327		0.964384	linear	353
b3_2_mig	Migraine	Medical	0.00185951	0.0468492	1.00186	0.968339	logistic	4917	663	4254
l_B	Criteria: Social/occupational dysfunction	Schizophrenia	0.00327794	0.0883484	1.00328	0.970403	logistic	4886	162	4724
e26_4_wddepr1	Withdrawal symptom: Depressed mood	Alcohol	-0.0011684	0.0388541	0.998832	0.976009	logistic	3560	1321	2239
h_st_DepBox7	Criteria: Continued use despite physical/psychological problems	Stimulants	-0.002759	0.104193	0.997245	0.978875	logistic	4902	122	4780
f12_9_st	Withdrawal symptom: Nightmares	Cocaine	-0.001094	0.0462102	0.998907	0.981113	logistic	4914	676	4238
b7k_hal1	Years: Hallucinogens	Medical	-0.0071354	0.323495		0.982425	linear	206
j_box_count	Criterion count	Depression	-0.0012142	0.0590825		0.983605	linear	4918
r_count	Criterion count	Social Phobia	-0.0003865	0.0190533		0.983818	linear	4874
i_CD_criterion_B10	Criteria: Breaking/entering	Conduct Disorder	0.00169269	0.0918107	1.00169	0.98529	logistic	4899	145	4754
h10a_181	Withdrawal symptom: Headaches	Other drug	-0.0012422	0.0848523	0.998759	0.98832	logistic	4902	174	4728
o_diago	Post Traumatic Stress Disorder	PTSD	0.0008359	0.0857017	1.00084	0.992218	logistic	3111	186	2925
r_A	Criteria: Fear of social situations	Social Phobia	-0.00035	0.0411398	0.99965	0.993212	logistic	4874	929	3945
i_ASPD_diago	Anti-Social Personality Disorder	Anti-Social Personality Disorder	-0.0003944	0.0486903	0.999606	0.993538	logistic	4918	589	4329
h_st_DepBox2	Criteria: Unsuccessful effort to decrease use	Stimulants	-0.0006654	0.089272	0.999335	0.994053	logistic	4902	164	4738
h1d_stim	Ever injected	Stimulants	-0.0002078	0.0450375	0.999792	0.996318	logistic	4902	790	4112
t9_panan	Anxiety between attacks	Panic Disorder	0.00018717	0.0876532	1.00019	0.998296	logistic	4803	167	4636
g7_4_opi	Symptom of use: Hallucinations	Opiate	0.00019934	0.0999295	1.0002	0.998408	logistic	4911	125	4786
b3_6_men	Meningitis/encephalitis	Medical					logistic	4917	56	4861
b_hos_kidney	Hospital: kidney	Medical					logistic	4918	81	4837
b_hos_asthma	Hospital: asthma	Medical					logistic	4918	88	4830
b_Mood_stabilizer	Ever used: Mood stabilizers	Medical					logistic	4918	72	4846
b_Hormone_replacement	Ever used: Hormone replacement	Medical						4918
b_Lipid_lowering_drug	Ever used: Lipid lowering meds	Medical					logistic	4918	2	4916
b_Diabetes_treatment	Ever used: Diabates meds	Medical					logistic	4918	1	4917
b7d_met1	Years: Methadone	Medical						43
b7f_bar1	Years: Barbituates	Medical						35
b7l_inh1	IYears: nhalants	Medical						27
e2a_2_hi	Reaction: Hives	Alcohol					logistic	4915	30	4885
e24_panc	Symptom of use: Pancreatitis	Alcohol						95
e24_yelj	Symptom of use: Yellow jaundice	Alcohol						37
e24_stdi	Symptom of use: Stomach Disease	Alcohol						83
e24_live	Symptom of use: Liver Disease	Alcohol					logistic	135	128	7
e24_memo	Symptom of use: Memory problems	Alcohol					logistic	528	521	7
e24_feet	Symptom of use: Feet numbness	Alcohol					logistic	252	245	7
e24_dmgh	Symptom of use: Heart damage	Alcohol						40
e24_vomi	Symptom of use: Vomit blood	Alcohol					logistic	213	206	7
e24_othe	Symptom of use: Other problems	Alcohol					logistic	154	147	7
e25_hear	Symptom of use: Auditory hallucination	Alcohol					logistic	317	311	6
e25_seei	Symptom of use: Visual hallucination	Alcohol					logistic	315	309	6
e25_smel	Symptom of use: Olfactory hallucination	Alcohol					logistic	160	154	6
e25_depr	Symptom of use: Depression	Alcohol					logistic	1289	1286	3
e25_jump	Symptom of use: Nervousness	Alcohol					logistic	689	685	4
e25_thin	Symptom of use: Clouded thinking	Alcohol					logistic	1259	1256	3
e25_para	Symptom of use: Paranoia	Alcohol					logistic	718	714	4
f18b_cochlthprobsp	Symptom of use: Other health problems	Cocaine						3363
f_CocAbWODep	Cocaine Abuse without Dependence	Cocaine					logistic	4914	77	4837
g_OPAbWODep	Opiate Abuse without Dependence	Opiate					logistic	4911	15	4896
h4_stimd	Craving	Stimulants					logistic	4902	76	4826
h4_sedde	Craving	Sedatives					logistic	4903	65	4838
h4a_stim	Age at desire	Stimulants						81
h4a_sedd	Age at desire	Sedatives						67
h10a_11_	Withdrawal symptom: Diarrhea	Marijuana					logistic	4903	77	4826
h10a_16_	Withdrawal symptom: Fever	Marijuana					logistic	4903	45	4858
h10a_17_	Withdrawal symptom: Nausea	Marijuana					logistic	4903	82	4821
h10a_1_s	Withdrawal symptom: Depressed mood	Stimulants					logistic	4902	88	4814
h10a_4_s	Withdrawal symptom: Insomnia	Stimulants					logistic	4902	91	4811
h10a_5_s	Withdrawal symptom: Oversleeping	Stimulants					logistic	4902	90	4812
h10a_6_s	Withdrawal symptom: Craving	Stimulants					logistic	4902	82	4820
h10a_7_s	Withdrawal symptom: Slowed down	Stimulants					logistic	4902	82	4820
h10a_9_s	Withdrawal symptom: Nightmares	Stimulants					logistic	4902	32	4870
h10a_10s	Withdrawal symptom: Paranoia	Stimulants					logistic	4902	39	4863
h10a_1_1	Withdrawal symptom: Depressed mood	Sedatives					logistic	4903	93	4810
h10a_4_1	Withdrawal symptom: Insomnia	Sedatives					logistic	4903	94	4809
h10a_14_	Withdrawal symptom: Increased heart rate	Sedatives					logistic	4903	47	4856
h10a_151	Withdrawal symptom: Sweating	Sedatives					logistic	4903	64	4839
h10a_161	Withdrawal symptom: Fever	Sedatives					logistic	4903	29	4874
h10a_171	Withdrawal symptom: Nausea	Sedatives					logistic	4903	56	4847
h10a_18_	Withdrawal symptom: Headaches	Sedatives					logistic	4903	53	4850
h10a_20_	Withdrawal symptom: Hands shake	Sedatives					logistic	4903	52	4851
h10a_211	Withdrawal symptom: Twitching	Sedatives					logistic	4903	55	4848
h10a_22_	Withdrawal symptom: Dizziness	Sedatives					logistic	4903	39	4864
h10a_23_	Withdrawal symptom: Seizures	Sedatives					logistic	4903	7	4896
h10a_24_	Withdrawal symptom: Hallucinations	Sedatives					logistic	4903	19	4884
h10a_231	Withdrawal symptom: Seizures	Other drug					logistic	4902	20	4882
h10a_241	Withdrawal symptom: Hallucinations	Other drug					logistic	4902	77	4825
h10d_sti	Withdrawal symptom: Intefere with functioining	Stimulants					logistic	4902	86	4816
h10d_sed	Withdrawal symptom: Intefere with functioining	Sedatives					logistic	4903	91	4812
h_st_Var1	Abuse criteria: Failure to fulfill obligations	Stimulants					logistic	4902	80	4822
h_se_Var1	Abuse criteria: Failure to fulfill obligations	Sedatives					logistic	4903	92	4811
h_st_Var3	Abuse criteria: Legal problems	Stimulants					logistic	4902	17	4885
h_se_Var3	Abuse criteria: Legal problems	Sedatives					logistic	4903	10	4893
h_st_Var4	Abuse criteria: Continued use despite social/interpersonal problems	Stimulants					logistic	4903	96	4807
h_se_Var4	Abuse criteria: Continued use despite social/interpersonal problems	Sedatives					logistic	4903	99	4804
h_se_DepBox1	Criteria: Time spent obtaining/using	Sedatives					logistic	4903	96	4807
h_st_DepBox3	Criteria: Tolerance	Stimulants					logistic	4902	94	4808
h_st_DepBox4	Criteria: Reduction in other activties	Stimulants					logistic	4902	97	4805
h_stAbWODep	Stimulant Abuse without Dependence	Stimulants					logistic	4903	54	4849
h_seAbWODep	Sedative Abuse without Dependence	Marijuana					logistic	4903	44	4859
h_otAbWODep	Other drug Abuse without Dependence	Other drug					logistic	4903	95	4808
l_A3	Criteria: Disorganized speech	Schizophrenia					logistic	4886	19	4867
l_A4	Criteria: Catatonic/disorganized behavior	Schizophrenia					logistic	4886	10	4876
l_A5	Criteria: Negative symptoms	Schizophrenia					logistic	4886	70	4816
l_diago	Schizophrenia	Schizophrenia						40
j30_mse_	Receive ECT	Depression					logistic	3160	10	3150
k_I_diago	Mania	Mania					logistic	4563	38	4525
k20_mncm	Prescribed medication	Mania					logistic	4883	53	4830
k_B_I_D	Bipolar I Disorder	Mania					logistic	4917	78	4839
k_B_II_D	Bipolar II Disorder	Mania					logistic	4897	3	4894
i_CD_criterion_B1	Criteria: Bullies/threatens others	Conduct Disorder					logistic	528	454	74
i_CD_criterion_B4	Criteria: Physically cruel to people	Conduct Disorder					logistic	4900	60	4840
i_CD_criterion_B6	Criteria: Stealing with confrontation	Conduct Disorder					logistic	4899	66	4833
i_CD_criterion_B7	Criteria: Forced sexual activity	Conduct Disorder					logistic	4900	7	4893
i_CD_criterion_B8	Criteria: Set fires	Conduct Disorder					logistic	4900	52	4848
i_CD_criterion_B9	Criteria: Vandalism	Conduct Disorder					logistic	4900	87	4813
i_ASPD_criterion_A1_5	Criteria: Set fires	Anti-Social Personality Disorder					logistic	4900	18	4882
i_ASPD_criterion_A1_8	Criteria: Arrested for other reasons	Anti-Social Personality Disorder					logistic	4880	47	4833
i_ASPD_criterion_A2_2	Criteria: Assumed an alias	Anti-Social Personality Disorder					logistic	4900	96	4804
i_CD_diago	Conduct Disorder	Conduct Disorder					logistic	4918	93	4825
M_C	Criteria: Impairment in two or more settings	ADHD					logistic	277	228	49
M_ADHD_GotMeds	Prescribed medication	ADHD					logistic	111	13	98
o_CritB	Criteria: Reexperiencing	PTSD					logistic	1494	1423	71
o_CritC	Criteria: Avoidance	PTSD					logistic	1416	1321	95
o_CritD	Criteria: Increased arousal	PTSD					logistic	981	897	84
o_CritF	Criteria: Significant distress	PTSD					logistic	788	713	75
p2_1_anx	Symptom: Trembling	Anxiety					logistic	4088	46	4042
p2_2_anx	Symptom: Tense muscles	Anxiety					logistic	4087	48	4039
p2_3_anx	Symptom: Restlessness	Anxiety					logistic	4088	64	4024
p2_4_anx	Symptom: Tired	Anxiety					logistic	4088	56	4032
p2_5_anx	Symptom: Shortness of breath	Anxiety					logistic	4088	45	4043
p2_6_anx	Symptom: Heart racing	Anxiety					logistic	4088	48	4040
p2_7_anx	Symptom: Sweating	Anxiety					logistic	4087	39	4048
p2_8_anx	Symptom: Dry mouth	Anxiety					logistic	4088	39	4049
p2_9_anx	Symptom: Dizziness	Anxiety					logistic	4088	40	4048
p2_10_an	Symptom: Nausea	Anxiety					logistic	4088	37	4051
p2_11_an	Symptom: Flushes/chills	Anxiety					logistic	4088	31	4057
p2_12_an	Symptom: Frequent urination	Anxiety					logistic	4088	30	4058
p2_13_an	Symptom: Trouble swallowing	Anxiety					logistic	4088	31	4057
p2_14_on	Symptom: On edge	Anxiety					logistic	4087	56	4031
p2_15_an	Symptom: Easily startled	Anxiety					logistic	4088	51	4037
p2_16_an	Symptom: Difficulty concentrating	Anxiety					logistic	4088	65	4023
p2_17_an	Symptom: Difficulty sleeping	Anxiety					logistic	4088	69	4019
p2_18_an	Symptom: Irritability	Anxiety					logistic	4088	61	4027
p5_anxtk	Cause substance use	Anxiety					logistic	4085	53	4032
p6_anxag	Age at diagnosis	Anxiety						81
p_criterion_A	Criteria: Excessive worry	Anxiety					logistic	4087	76	4011
p_criterion_B	Criteria: Difficult to control worry	Anxiety					logistic	4088	77	4011
p_criterion_C	Criteria: Physical reaction	Anxiety					logistic	4875	75	4800
p_criterion_E	Criteria: Significant distress	Anxiety					logistic	4084	58	4026
p_diago	Generalized Anxiety Disorder	Anxiety					logistic	4030	19	4011
q_O_A	Criteria: Obsessional thoughts	OCD					logistic	4875	63	4812
q_O_B	Criteria: Recognize obsessions are excessive	OCD						71
q_O_C	Criteria: Significant distress	OCD					logistic	4875	49	4826
q_O_diago	OCD obsession	OCD					logistic	4606	37	4569
q_C_B	Criteria: Recognize compulsions are excessive	OCD					logistic	183	127	56
q_C_diago	OCD compulsion	OCD					logistic	4709	10	4699
q_AgeOnsetOCD_O	Age at obession diagnosis	OCD						56
q_diago	Obessessive Compulsive Disorder	OCD					logistic	4825	41	4784
r_B	Criteria: Situation provokes anxiety	Social Phobia					logistic	409	361	48
r_C	Criteria: Recognize fear is excessive	Social Phobia					logistic	359	262	97
r_D	Criteria: Avoidance/distress	Social Phobia					logistic	368	359	9
r_E	Criteria: Significant impairment	Social Phobia					logistic	269	249	20
t4_6_pan	Symptom: Choking sensation	Panic Disorder					logistic	4872	97	4775

### Sheet: STable 23. PheWAS YP EA
Supplementary Table 23. Phenome-wide association results for OUD PRS in the EA Yale-Penn sample. Bonferroni correction threshold = 8.264463e-05 (0.05/605)
phenotype	Simple_description	Group	beta	SE	OR	p	type	n_total	n_cases	n_controls
g_OpDepBox1	Criteria: Time spent obtaining/using	Opiate	0.277047	0.0304997	1.31923	1.05e-19	logistic	5692	2120	3572
g_DSM5_Dia	DSM-5 diagnosis	Opiate	0.274155	0.0302007	1.31542	1.11e-19	logistic	5694	2404	3290
g_OPDependence	Opiate Dependence	Opiate	0.277083	0.0307874	1.31928	2.26e-19	logistic	5520	2278	3242
g1_opiev	Ever used: Opiates	Opiate	0.27189	0.0305093	1.31244	5.02e-19	logistic	5692	3159	2533
g_OpDepBox5	Criteria: Tolerance	Opiate	0.265662	0.0303886	1.30429	2.29e-18	logistic	5692	2146	3546
g1d_opiu	Regularly use	Opiate	0.259822	0.030091	1.2967	5.9e-18	logistic	5692	2451	3241
g_OpDepBox6	Criteria: Withdrawal	Opiate	0.260954	0.0302577	1.29817	6.44e-18	logistic	5692	2238	3454
g_DSM5_SxCT	DSM-5 criterion count	Opiate	0.532802	0.0617207		7.7e-18	linear	5694
f1_cocev	Ever used: Cocaine	Cocaine	0.276028	0.0320927	1.31788	7.91e-18	logistic	5692	3767	1925
f1d_cocw	Regularly use	Cocaine	0.276028	0.0320927	1.31788	7.91e-18	logistic	5692	3767	1925
a_edu_attained	Education	Demographics	-0.181759	0.0211759		1.18e-17	linear	5690
d_TobDep	Tobacco Dependence	Tobacco	0.273474	0.032287	1.31452	2.45e-17	logistic	5222	3257	1965
g22	Sought treatment	Opiate	0.254062	0.030473	1.28925	7.6e-17	logistic	5692	2057	3635
g_OpDepBox7	Criteria: Reduction in other activties	Opiate	0.255372	0.0308347	1.29094	1.21e-16	logistic	5692	1932	3760
g_OPAbuse	Opiate Abuse	Opiate	0.248371	0.0301355	1.28194	1.7e-16	logistic	5692	2314	3378
g3_opidl	Frequent use	Opiate	0.245727	0.0301143	1.27855	3.36e-16	logistic	5692	2334	3358
g_OpDepBox2	Criteria: Continued use despite physical/psychological problems	Opiate	0.24561	0.0301295	1.2784	3.59e-16	logistic	5692	2216	3476
g_OpDepBox4	Criteria: Used more than intended	Opiate	0.247224	0.0303432	1.28047	3.71e-16	logistic	5692	2108	3584
d_FTND	Fagerstrˆm Test for Nicotine Dependence	Tobacco	0.302114	0.0369848		3.81e-16	linear	5694
g_OpDepBox3	Criteria: Unsuccessful effort to decrease use	Opiate	0.246339	0.0302515	1.27933	3.86e-16	logistic	5692	2205	3487
g11g_pro	Withdrawal symptom: Intefere with functioining	Opiate	0.247137	0.0304841	1.28035	5.18e-16	logistic	5692	2041	3651
g11_3_st	Withdrawal symptom: Chills	Opiate	0.244539	0.0304167	1.27703	9.01e-16	logistic	5692	2097	3595
g5_opide	Craving	Opiate	0.243012	0.0304264	1.27508	1.38e-15	logistic	5692	2041	3651
g11	Withdrawal symptom: Sum	Opiate	0.638117	0.080037		1.86e-15	linear	5692
g11_5_st	Withdrawal symptom: Sweating	Opiate	0.242029	0.0307321	1.27383	3.4e-15	logistic	5692	1938	3754
g11_15_n	Withdrawal symptom: Muscle pain	Opiate	0.24471	0.0312002	1.27725	4.39e-15	logistic	5692	1765	3927
g11_13_s	Withdrawal symptom: Nose running	Opiate	0.239026	0.0305585	1.27001	5.2e-15	logistic	5692	2024	3668
g11_1_fl	Withdrawal symptom: Depressed mood	Opiate	0.241143	0.0308635	1.2727	5.57e-15	logistic	5692	1867	3825
g11_9_mu	Withdrawal symptom: Craving	Opiate	0.235261	0.0306153	1.26524	1.54e-14	logistic	5692	2009	3683
g_OP_Var4	Abuse criteria: Continued use despite social/interpersonal problems	Opiate	0.233254	0.0304446	1.2627	1.84e-14	logistic	5692	2065	3627
f_CocDependence	Cocaine Dependence	Cocaine	0.251375	0.032815	1.28579	1.85e-14	logistic	4895	2682	2213
g11_2_tr	Withdrawal symptom: Pupil dilation	Opiate	0.233194	0.0304708	1.26263	1.96e-14	logistic	5692	2052	3640
f24	Sought treatment	Cocaine	0.226149	0.0297282	1.25376	2.8e-14	logistic	5692	2128	3564
g11_11_g	Withdrawal symptom: Stomach ache	Opiate	0.231989	0.0306546	1.26111	3.79e-14	logistic	5692	1979	3713
g7_6_opi	Symptom of use: Decreased social contact	Opiate	0.23115	0.0305466	1.26005	3.82e-14	logistic	5692	1974	3718
g11_4_di	Withdrawal symptom: Increased heart rate	Opiate	0.232739	0.0312222	1.26205	9.04e-14	logistic	5692	1764	3928
f_DSM5_Dia	DSM-5 diagnosis	Cocaine	0.22004	0.0295676	1.24613	9.92e-14	logistic	5694	2911	2783
g11_14_f	Withdrawal symptom: Yawning	Opiate	0.254917	0.0343384	1.29035	1.14e-13	logistic	5692	1285	4407
d3_cig10	>100 cigarettes lifetime	Tobacco	0.229232	0.0311586	1.25763	1.88e-13	logistic	5690	3862	1828
f_CocDepBox3	Criteria: Unsuccessful effort to decrease use	Cocaine	0.214897	0.0293901	1.23973	2.63e-13	logistic	5692	2586	3106
g_OP_Var1	Abuse criteria: Failure to fulfill obligations	Opiate	0.22718	0.0311028	1.25506	2.79e-13	logistic	5692	1805	3887
f_CocDepBox1	Criteria: Time spent obtaining/using	Cocaine	0.214631	0.0294133	1.2394	2.94e-13	logistic	5692	2336	3356
d_TobDep_Box3	Criteria: Used more than intended	Tobacco	0.209465	0.0288145	1.23302	3.61e-13	logistic	5693	2996	2697
g7_1_opi	Symptom of use: Depression	Opiate	0.225136	0.0310709	1.25249	4.3e-13	logistic	5692	1809	3883
g11_8_ya	Withdrawal symptom: Insomnia	Opiate	0.222565	0.0307937	1.24928	4.92e-13	logistic	5692	1922	3770
f_DSM5_SxCT	DSM-5 criterion count	Cocaine	0.433857	0.0601915		6.42e-13	linear	5694
f_CocAbuse	Cocaine Abuse	Cocaine	0.211594	0.0294516	1.23565	6.75e-13	logistic	5692	2865	2827
f_CocDepBox4	Criteria: Used more than intended	Cocaine	0.209736	0.0292155	1.23335	7.03e-13	logistic	5692	2569	3123
i_1_2	Truancy, suspended or expelled from school	Conduct Disorder	0.224351	0.0316251	1.25151	1.3e-12	logistic	5678	3911	1767
g11_7_no	Withdrawal symptom: Nausea	Opiate	0.217634	0.0306831	1.24313	1.31e-12	logistic	5692	1919	3773
f_Coc_Var2	Abuse criteria: Use in hazardous situations	Cocaine	0.204549	0.029383	1.22697	3.37e-12	logistic	5692	2809	2883
f_CocDepBox7	Criteria: Reduction in other activties	Cocaine	0.2006	0.0295001	1.22214	1.05e-11	logistic	5692	2171	3521
d_TobDep_Box4	Criteria: Unsuccessful effort to decrease use	Tobacco	0.194244	0.0290438	1.21439	2.26e-11	logistic	5693	3251	2442
d_TobDep_Box5	Criteria: Withdrawal	Tobacco	0.189088	0.028603	1.20815	3.82e-11	logistic	5693	2533	3160
f_CocDepBox2	Criteria: Continued use despite physical/psychological problems	Cocaine	0.19189	0.0292077	1.21154	5.04e-11	logistic	5692	2651	3041
g7	Symptom of use: Number of these problems	Opiate	0.144157	0.021918		5.23e-11	linear	5692
f_Coc_Var4	Abuse criteria: Continued use despite social/interpersonal problems	Cocaine	0.189929	0.029332	1.20916	9.47e-11	logistic	5692	2457	3235
b10_outp	Number of outpatient psychiatric treatment	Medical	0.204371	0.0317207	1.22675	1.17e-10	logistic	5694	4196	1498
f3_cocda	Frequent use	Cocaine	0.186158	0.0292678	1.20461	2.01e-10	logistic	5692	2575	3117
g7_2_opi	Symptom of use: Trouble concentrating	Opiate	0.19445	0.0315296	1.21464	6.95e-10	logistic	5692	1654	4038
e_DSM5_AUD_SxCT	DSM-5 criterion count	Alcohol	0.298134	0.0484563		8.14e-10	linear	5694
f_Coc_Var1	Abuse criteria: Failure to fulfill obligations	Cocaine	0.181126	0.0296585	1.19857	1.01e-09	logistic	5692	2058	3634
g_OP_Var2	Abuse criteria: Use in hazardous situations	Opiate	0.187115	0.0306919	1.20577	1.08e-09	logistic	5692	1939	3753
d_TobDep_Box7	Criteria: Tolerance	Tobacco	0.169577	0.0288291	1.1848	4.05e-09	logistic	5693	2421	3272
g11_10_p	Withdrawal symptom: Diarrhea	Opiate	0.187286	0.0318775	1.20597	4.22e-09	logistic	5692	1577	4115
a17b_hhi	Household income	Demographics	-0.177927	0.030345		4.79e-09	linear	5639
f1a_cocl	Number of times used	Cocaine	346.158	59.7173		7.13e-09	linear	5692
g11_6_ey	Withdrawal symptom: Fever	Opiate	0.181181	0.0315507	1.19863	9.33e-09	logistic	5692	1658	4034
e_DSM5_AUD_Dia	DSM-5 diagnosis	Alcohol	0.177995	0.0310282	1.19482	9.66e-09	logistic	5694	3600	2094
f5_cocde	Craving	Cocaine	0.167066	0.029402	1.18183	1.33e-08	logistic	5692	2168	3524
g11_12_h	Withdrawal symptom: Eyes running	Opiate	0.189855	0.0337447	1.20907	1.84e-08	logistic	5692	1286	4406
e_AlcDep_Var4	Criteria: Reduction in other activties	Alcohol	0.163141	0.0292677	1.1772	2.49e-08	logistic	5693	2261	3432
d_TobDep_Box1	Criteria: Time spent obtaining/using	Tobacco	0.157991	0.0284807	1.17116	2.9e-08	logistic	5693	2825	2868
f_CocDepBox5	Criteria: Tolerance	Cocaine	0.161631	0.0297824	1.17543	5.73e-08	logistic	5692	2025	3667
e_AlcAb_Var1	Abuse criteria: Failure to fulfill obligations	Alcohol	0.156478	0.0291133	1.16939	7.67e-08	logistic	5693	2466	3227
e_AlcAb_Var2	Abuse criteria: Use in hazardous situations	Alcohol	0.159515	0.0297854	1.17294	8.53e-08	logistic	5693	3272	2421
e_AlcDep_Var2	Criteria: Unsuccessful effort to decrease use	Alcohol	0.153861	0.0288187	1.16633	9.35e-08	logistic	5693	2810	2883
d4e_pack	Frequent use	Tobacco	0.178361	0.033619	1.19526	1.12e-07	logistic	4420	2849	1571
f12	Withdrawal symptom: Sum	Cocaine	0.211874	0.0402654		1.48e-07	linear	5692
f12_8_st	Withdrawal symptom: Increased appetite	Cocaine	0.168154	0.0333835	1.18312	4.73e-07	logistic	5692	1294	4398
h1_sed	Ever used: Sedatives	Sedatives	0.146784	0.029348	1.1581	5.69e-07	logistic	5684	2267	3417
h1a_mjn	Number of times used	Marijuana	2.81569	0.567456		7.19e-07	linear	5433
f12_1_st	Withdrawal symptom: Depressed mood	Cocaine	0.150455	0.0306112	1.16236	8.88e-07	logistic	5692	1736	3956
f12_6_st	Withdrawal symptom: Craving	Cocaine	0.14585	0.0298782	1.15702	1.05e-06	logistic	5692	1955	3737
d1a_tob	Ever used: tobacco	Tobacco	0.222792	0.0461185	1.24956	1.36e-06	logistic	5693	5117	576
h2a_mjwk	Regularly use	Marijuana	0.145303	0.0300823	1.15639	1.36e-06	logistic	5684	3310	2374
f_CocDepBox6	Criteria: Withdrawal	Cocaine	0.139974	0.0292855	1.15024	1.76e-06	logistic	5692	2227	3465
a17_jobn	Employed	Demographics	-0.159943	0.0334909	0.852192	1.79e-06	logistic	4072	2315	1757
e_AlcoholAbuse	Alcohol Abuse	Alcohol	0.147695	0.0310087	1.15916	1.91e-06	logistic	5681	3624	2057
h21	Sought treatment	Other drug	0.178942	0.0377347	1.19595	2.12e-06	logistic	5686	4659	1027
e_AlcAb_Var4	Abuse criteria: Continued use despite social/interpersonal problems	Alcohol	0.136132	0.029356	1.14583	3.53e-06	logistic	5693	3036	2657
d_TobDep_Box6	Criteria: Continued use despite problems	Tobacco	0.131836	0.0287348	1.14092	4.47e-06	logistic	5693	2145	3548
b_Antipsychotics	Ever used: Antipsychotics	Medical	0.215561	0.0471892	1.24056	4.92e-06	logistic	5694	534	5160
f12g_pro	Withdrawal symptom: Intefere with functioining	Cocaine	0.136202	0.0300912	1.14591	6e-06	logistic	5692	1878	3814
e_AlcDep_Var5	Criteria: Time spent obtaining/using	Alcohol	0.134504	0.0297494	1.14397	6.15e-06	logistic	5693	1970	3723
f12_4_st	Withdrawal symptom: Insomnia	Cocaine	0.141685	0.0314255	1.15221	6.53e-06	logistic	5692	1577	4115
h1_mj	Ever used: Marijuana	Marijuana	0.167735	0.0373527	1.18262	7.1e-06	logistic	5684	4638	1046
e_AlcDep_Var3	Criteria: Used more than intended	Alcohol	0.133786	0.0298017	1.14315	7.15e-06	logistic	5693	3464	2229
h1d_sedi	Ever injected	Sedatives	0.131052	0.0294848	1.14003	8.8e-06	logistic	5685	2126	3559
h2a_othw	Regularly use	Other drug	0.150343	0.0339619	1.16223	9.56e-06	logistic	5683	1283	4400
e31	Sought treatment	Alcohol	0.150419	0.0340106	1.16232	9.75e-06	logistic	4175	2551	1624
h10a_20_	Withdrawal symptom: Hands shake	Sedatives	0.290065	0.0669695	1.33651	1.48e-05	logistic	5684	253	5431
f12_2_st	Withdrawal symptom: Restlessness	Cocaine	0.130217	0.030551	1.13908	2.02e-05	logistic	5692	1755	3937
j33_mse_	Trouble functioning	Depression	0.119571	0.0282518	1.12701	2.31e-05	logistic	5657	2282	3375
e_AlcDep_Var7	Criteria: Withdrawal	Alcohol	0.124795	0.0296011	1.13292	2.49e-05	logistic	5693	2040	3653
f12_9_st	Withdrawal symptom: Nightmares	Cocaine	0.176449	0.0421052	1.19297	2.78e-05	logistic	5692	705	4987
g_OP_Var3	Abuse criteria: Legal problems	Opiate	0.176251	0.0422686	1.19274	3.05e-05	logistic	5692	714	4978
h1a_sedn	Number of times used	Sedatives	2.0093	0.483738		3.32e-05	linear	5411
b_Anxiolytics	Ever used: Anxiolytics	Medical	0.155691	0.0375573	1.16847	3.39e-05	logistic	5694	912	4782
a14c_chi	Number of children	Demographics	0.0703741	0.017309		4.85e-05	linear	5694
e_AlcDep_Var6	Criteria: Continued use despite physical/psychological problems	Alcohol	0.119272	0.0293635	1.12668	4.87e-05	logistic	5693	2102	3591
b9_inpn	Number of inpatient psychiatric treatment times	Medical	0.340636	0.0838869		4.96e-05	linear	5622
f12_3_st	Withdrawal symptom: Sleepy	Cocaine	0.118278	0.0300708	1.12556	8.38e-05	logistic	5692	1870	3822
h2a_stim	Regularly use	Stimulants	0.157269	0.0404812	1.17031	0.00010234	logistic	5684	777	4907
h_mj_DepBox4	Criteria: Reduction in other activties	Marijuana	0.137001	0.0353259	1.14683	0.00010523	logistic	5684	1143	4541
h1a_stim	Number of times used	Stimulants	1.59258	0.411979		0.00011206	linear	5474
h_se_DepBox1	Criteria: Time spent obtaining/using	Sedatives	0.201186	0.0525892	1.22285	0.00013044	logistic	5684	423	5261
h1_stim	Ever used: Stimulants	Stimulants	0.114385	0.030405	1.12118	0.00016852	logistic	5684	1758	3926
p2_7_anx	Symptom: Sweating	Anxiety	0.312452	0.0841009	1.36677	0.00020304	logistic	4745	160	4585
j_diagnosis	Major Depressive Disorder	Depression	0.107485	0.0290069	1.11347	0.00021097	logistic	5287	3041	2246
p2_18_an	Symptom: Irritability	Anxiety	0.26152	0.0707947	1.2989	0.0002207	logistic	4744	229	4515
h_se_DepBox5	Criteria: Used more than intended	Sedatives	0.172632	0.0468251	1.18843	0.00022714	logistic	5684	550	5134
p2_10_an	Symptom: Nausea	Anxiety	0.338362	0.0921351	1.40265	0.00024024	logistic	4745	132	4613
p2_count	Symptom: Sum of physical reactions	Anxiety	0.128622	0.0352065		0.00026117	linear	5669
z6_smkrs	Household members cigarette smokers	Environment	0.115455	0.0316461	1.12238	0.00026398	logistic	5370	3783	1587
h1d_stim	Ever injected	Stimulants	0.110415	0.0304762	1.11674	0.00029122	logistic	5684	1736	3948
e14_drnk	Craving	Alcohol	0.11407	0.0317424	1.12083	0.00032614	logistic	5025	1621	3404
h10a_151	Withdrawal symptom: Sweating	Sedatives	0.222741	0.0620919	1.2495	0.00033414	logistic	5684	295	5389
h1b_mjag	Age of first use	Marijuana	-0.215488	0.0601787		0.00034606	linear	4630
e5_evryd	Frequent use	Alcohol	0.10756	0.0302245	1.11356	0.00037266	logistic	5691	3598	2093
b_Antidepressants	Ever used: Antidepressants	Medical	0.099928	0.028361	1.10509	0.00042601	logistic	5694	2169	3525
h1_com	Ever used: Combination	Other drug	0.120664	0.0344157	1.12825	0.00045475	logistic	5684	1209	4475
j_box_count	Criterion count	Depression	0.170375	0.0491334		0.00052904	linear	5694
b1_healt	Health rating	Medical	0.0486231	0.0140271		0.00053144	linear	5693
h2a_sedw	Regularly use	Sedatives	0.123225	0.0357523	1.13114	0.00056762	logistic	5684	1057	4627
h_ot_DepBox1	Criteria: Time spent obtaining/using	Other drug	0.146377	0.0430939	1.15763	0.00068203	logistic	5683	680	5003
f12_7_st	Withdrawal symptom: Slowed down	Cocaine	0.115956	0.0342024	1.12295	0.0006982	logistic	5692	1185	4507
p2_3_anx	Symptom: Restlessness	Anxiety	0.237429	0.0701254	1.26798	0.00070977	logistic	4745	233	4512
h_ot_DSM5_Dia	DSM-5 diagnosis	Other drug	0.121459	0.035895	1.12914	0.0007151	logistic	5694	1098	4596
f_Coc_Var3	Abuse criteria: Legal problems	Cocaine	0.173871	0.0517314	1.1899	0.00077654	logistic	5692	443	5249
h1_hal	Ever used: Hallucinogens	Other drug	0.0975567	0.0293107	1.10247	0.00087358	logistic	5683	2422	3261
p2_5_anx	Symptom: Shortness of breath	Anxiety	0.302384	0.0909463	1.35308	0.00088461	logistic	4745	135	4610
p_criterion_C	Criteria: Physical reaction	Anxiety	0.209221	0.0631568	1.23272	0.00092391	logistic	5669	286	5383
p2_17_an	Symptom: Difficulty sleeping	Anxiety	0.222761	0.0673933	1.24952	0.00094845	logistic	4745	254	4491
g11e_pro	Withdrawal symptom: Number times multiple symptoms	Opiate	1.30169	0.395246		0.0009967	linear	5153
j23	Episode caused by event	Depression	0.116201	0.0353228	1.12322	0.00100292	logistic	5674	1041	4633
h_se_DepBox2	Criteria: Unsuccessful effort to decrease use	Sedatives	0.153377	0.0468463	1.16576	0.00106018	logistic	5685	549	5136
h_se_DSM5_SxCT	DSM-5 criterion count	Sedatives	0.108182	0.0330565		0.00107185	linear	5694
p_criterion_B	Criteria: Difficult to control worry	Anxiety	0.204494	0.062526	1.2269	0.00107344	logistic	4745	299	4446
h10a_5_o	Withdrawal symptom: Oversleeping	Other drug	0.178644	0.0548056	1.19559	0.00111573	logistic	5683	390	5293
h10a_1_1	Withdrawal symptom: Depressed mood	Sedatives	0.169816	0.0523909	1.18509	0.00118975	logistic	5684	424	5260
h1a_haln	Number of times used	Other drug	1.14931	0.354485		0.00119323	linear	5505
j1	Ever depressed	Depression	0.0913034	0.0282308	1.0956	0.00121993	logistic	5674	3468	2206
z_1_parents	Caregiver: Parent	Environment	-0.144208	0.0445912	0.865708	0.00122068	logistic	5535	4927	608
d16_2_nervsx	Withdrawal symptom: Anxiety	Tobacco	0.113854	0.0354192	1.12059	0.00130683	logistic	3666	2304	1362
e_AlcAb_Var3	Abuse criteria: Legal problems	Alcohol	0.180785	0.0563756	1.19816	0.0013422	logistic	5693	369	5324
e_AlcDep_Var1	Criteria: Tolerance	Alcohol	0.093223	0.0291102	1.09771	0.00136281	logistic	5693	2799	2894
p2_6_anx	Symptom: Heart racing	Anxiety	0.261553	0.0817042	1.29895	0.00136849	logistic	4744	169	4575
h_se_DSM5_Dia	DSM-5 diagnosis	Sedatives	0.128838	0.040261	1.13751	0.00137399	logistic	5694	780	4914
g7_3_opi	Symptom of use: Paranoia	Opiate	0.165654	0.0518068	1.18016	0.00138607	logistic	5692	444	5248
p2_16_an	Symptom: Difficulty concentrating	Anxiety	0.222428	0.0706626	1.24911	0.00164533	logistic	4745	229	4516
h10a_sedd	Withdrawal symptom: Sum	Sedatives	0.10194	0.0323926		0.00165796	linear	5684
p2_4_anx	Symptom: Tired	Anxiety	0.222984	0.0709198	1.2498	0.00166562	logistic	4745	226	4519
p_criterion_A	Criteria: Excessive worry	Anxiety	0.197642	0.0629972	1.21853	0.00170503	logistic	4740	294	4446
t4_8_pan	Symptom: Trembling	Panic Disorder	0.127259	0.0406936	1.13571	0.00176454	logistic	5667	752	4915
j31_mse_	Hospitalization	Depression	0.184167	0.0588974	1.20222	0.00176652	logistic	3761	337	3424
h10d_sed	Withdrawal symptom: Intefere with functioining	Sedatives	0.165169	0.0528619	1.17959	0.00178088	logistic	5684	416	5268
h_mj_DepBox1	Criteria: Time spent obtaining/using	Marijuana	0.0986701	0.031609	1.1037	0.00179884	logistic	5684	1658	4026
z5_subst	Aware of household members using drugs and alcohol	Environment	0.0888095	0.0286197	1.09287	0.00191511	logistic	5379	2644	2735
p2_15_an	Symptom: Easily startled	Anxiety	0.247747	0.079878	1.28114	0.001925	logistic	4744	178	4566
p_criterion_count	Criterion count	Anxiety	0.0335658	0.010914		0.00211161	linear	5669
d15	Sought treatment	Tobacco	0.104845	0.0342156	1.11054	0.00218216	logistic	3665	1773	1892
j29_mse_	Prescribed medication	Depression	0.114008	0.0372932	1.12076	0.00223517	logistic	3765	1094	2671
t4_5_pan	Symptom: Numbness/tingling	Panic Disorder	0.158993	0.0521048	1.17233	0.00227765	logistic	5667	426	5241
h_seDependence	Sedative Dependence	Sedatives	0.139443	0.0458548	1.14963	0.00235812	logistic	5685	576	5109
z5_hmttt	Frequent drug/alcohol use in household	Environment	0.0895047	0.0294753	1.09363	0.00239262	logistic	5380	2039	3341
p1_anxio	Ever anxious	Anxiety	0.100203	0.0332313	1.1054	0.00256709	logistic	5669	1223	4446
d16_6_deprsx	Withdrawal symptom: Depressed mood	Tobacco	0.109438	0.0363259	1.11565	0.00258966	logistic	3666	1240	2426
g7_5_opi	Symptom of use: Nervousness	Opiate	0.133924	0.0445407	1.14331	0.00264038	logistic	5692	620	5072
e_AlcDependence	Alcohol Dependence	Alcohol	0.115135	0.0384112	1.12202	0.00272262	logistic	3974	2935	1039
h1d_otha	Ever injected	Other drug	0.0994331	0.0332638	1.10454	0.00279681	logistic	5685	1526	4159
f12_5_st	Withdrawal symptom: Oversleeping	Cocaine	0.095032	0.0321786	1.09969	0.00314431	logistic	5692	1424	4268
h10a_3_1	Withdrawal symptom: Sleepy	Sedatives	0.157435	0.0536169	1.1705	0.00332163	logistic	5684	401	5283
n5_suicm	Medical treatment following attempt	Suicide	0.158796	0.0546475	1.1721	0.00366293	logistic	5668	386	5282
p5_anxtk	Cause substance use	Anxiety	0.225754	0.0779065	1.25327	0.0037585	logistic	4726	186	4540
e2a_4_na	Reaction: Nausea	Alcohol	0.137764	0.0475899	1.1477	0.00379377	logistic	5692	519	5173
h_st_DepBox2	Criteria: Unsuccessful effort to decrease use	Stimulants	0.160612	0.055842	1.17423	0.00402518	logistic	5685	365	5320
h1_oth	Ever used: Other drugs	Other drug	0.0941091	0.0331518	1.09868	0.00452933	logistic	5683	1578	4105
h_se_Var4	Abuse criteria: Continued use despite social/interpersonal problems	Sedatives	0.159991	0.0565835	1.1735	0.00469106	logistic	5685	361	5324
l_A2	Criteria: Hallucinations	Schizophrenia	0.212842	0.0756491	1.23719	0.00489991	logistic	5673	197	5476
i_ASPD_criterion_A1	Criteria: Unlawful behaviors	Anti-Social Personality Disorder	0.0802559	0.0287064	1.08356	0.00517792	logistic	5680	2679	3001
i_ASPD_criterion_A1_7	Criteria: Fraud, drug dealing, prostitution	Anti-Social Personality Disorder	0.0899941	0.0323421	1.09417	0.00539304	logistic	5677	1533	4144
h_seAbuse	Sedative Abuse	Other drug	0.116864	0.0421135	1.12397	0.00552072	logistic	5685	702	4983
j36a_epi	Age at diagnosis	Depression	-0.616718	0.222858		0.00569665	linear	2349
i_ASPD_criterion_A7	Criteria: Lack of remorse	Anti-Social Personality Disorder	0.0789712	0.0286417	1.08217	0.00582963	logistic	5676	2313	3363
t4_1_pan	Symptom: Shortness of breath	Panic Disorder	0.104977	0.0382247	1.11068	0.00602706	logistic	5666	871	4795
j33bx_ra	Incapacitated	Depression	-0.0968893	0.035529	0.907656	0.00639037	logistic	3449	1869	1580
h_se_DepBox6	Criteria: Withdrawal	Sedatives	0.126961	0.0465623	1.13537	0.00639731	logistic	5685	551	5134
h_st_DepBox1	Criteria: Time spent obtaining/using	Stimulants	0.163628	0.0604682	1.17778	0.00680954	logistic	5684	310	5374
h_st_DSM5_SxCT	DSM-5 criterion count	Stimulants	0.072276	0.026737		0.00688751	linear	5694
h10a_211	Withdrawal symptom: Twitching	Sedatives	0.184475	0.0687867	1.20259	0.00732187	logistic	5684	236	5448
h_mjDependence	Marijuana Dependence	Marijuana	0.085758	0.0320572	1.08954	0.00746945	logistic	5685	1631	4054
h10a_14_	Withdrawal symptom: Increased heart rate	Sedatives	0.188561	0.070715	1.20751	0.00766488	logistic	5684	223	5461
p_criterion_E	Criteria: Significant distress	Anxiety	0.200807	0.0756278	1.22239	0.00792603	logistic	4726	198	4528
t4_12_pa	Symptom: Fear of going crazy	Panic Disorder	0.115835	0.0441041	1.12281	0.00862955	logistic	5667	616	5051
p2_11_an	Symptom: Flushes/chills	Anxiety	0.264906	0.101133	1.30331	0.0088088	logistic	4745	109	4636
t4_count	Symptom: Sum of reactions	Panic Disorder	0.110218	0.0420841		0.00884221	linear	5668
b3_9_liv	Liver disease	Medical	0.101779	0.0388922	1.10714	0.00887209	logistic	5693	845	4848
h_ot_DSM5_SxCT	DSM-5 criterion count	Other drug	0.102674	0.0392359		0.00889848	linear	5694
h_se_DepBox7	Criteria: Continued use despite physical/psychological problems	Sedatives	0.13046	0.0499862	1.13935	0.0090563	logistic	5685	475	5210
e2a_5_ha	Reaction: Headache	Alcohol	0.135327	0.0520768	1.14491	0.00936042	logistic	5692	427	5265
h_st_DSM5_Dia	DSM-5 diagnosis	Stimulants	0.118652	0.0457689	1.12598	0.00953023	logistic	5694	572	5122
t4_4_pan	Symptom: Chest tightness	Panic Disorder	0.106803	0.0412749	1.11272	0.0096645	logistic	5667	719	4948
h4_stimd	Craving	Stimulants	0.167571	0.0647989	1.18243	0.00970912	logistic	5684	266	5418
i_ASPD_criterion_A1_9	Criteria: Been arrested (for any reason)	Anti-Social Personality Disorder	0.0831312	0.0322736	1.08668	0.0100001	logistic	5679	1410	4269
h_st_DepBox4	Criteria: Reduction in other activties	Stimulants	0.172124	0.0668706	1.18782	0.0100535	logistic	5684	249	5435
h10a_2_o	Withdrawal symptom: Restlessness	Other drug	0.126684	0.0494764	1.13506	0.0104522	logistic	5683	494	5189
h10a_2_1	Withdrawal symptom: Restlessness	Sedatives	0.128205	0.0500891	1.13679	0.010481	logistic	5684	467	5217
h_ot_DepBox4	Criteria: Reduction in other activties	Other drug	0.109636	0.0429995	1.11587	0.0107816	logistic	5683	679	5004
h_se_Var2	Abuse criteria: Use in hazardous situations	Sedatives	0.114709	0.045135	1.12155	0.0110389	logistic	5685	600	5085
h_se_DepBox4	Criteria: Reduction in other activties	Sedatives	0.134797	0.0530429	1.1443	0.011045	logistic	5684	411	5273
j_boxb	Criteria: Loss of interest	Depression	0.172982	0.0681702	1.18885	0.0111644	logistic	3488	3239	249
e26_5_wdhrt1	Withdrawal symptom: Increased heart rate	Alcohol	0.0904594	0.0356668	1.09468	0.0112051	logistic	4163	1176	2987
b3_5_epi	Epilepsy/seizure	Medical	0.142786	0.0565568	1.15348	0.0115816	logistic	5693	351	5342
h_st_DepBox5	Criteria: Used more than intended	Stimulants	0.138424	0.0549363	1.14846	0.011745	logistic	5684	381	5303
h10a_171	Withdrawal symptom: Nausea	Sedatives	0.196612	0.0783277	1.21727	0.0120688	logistic	5684	181	5503
h_stDependence	Stimulant Dependence	Other drug	0.136632	0.054454	1.14641	0.0121029	logistic	5685	387	5298
h4_othde	Craving	Other drug	0.119327	0.0476296	1.12674	0.0122347	logistic	5683	536	5147
h_ot_DepBox2	Criteria: Unsuccessful effort to decrease use	Other drug	0.105863	0.0423993	1.11167	0.0125319	logistic	5684	712	4972
p2_14_on	Symptom: On edge	Anxiety	0.179015	0.0717669	1.19604	0.0126173	logistic	4745	222	4523
t4_3_pan	Symptom: Dizziness	Panic Disorder	0.100405	0.0403565	1.10562	0.0128484	logistic	5666	760	4906
h_mj_DSM5_Dia	DSM-5 diagnosis	Marijuana	0.0745536	0.0299745	1.0774	0.0128741	logistic	5694	2417	3277
t4_7_pan	Symptom: Sweating	Panic Disorder	0.0967628	0.0389268	1.1016	0.0129274	logistic	5667	828	4839
h_mj_DSM5_SxCT	DSM-5 criterion count	Marijuana	0.102181	0.0411465		0.013044	linear	5694
p2_8_anx	Symptom: Dry mouth	Anxiety	0.243886	0.098284	1.2762	0.0130851	logistic	4745	114	4631
h_ot_Var4	Abuse criteria: Continued use despite social/interpersonal problems	Other drug	0.108695	0.0441076	1.11482	0.0137275	logistic	5685	653	5032
h10a_1_s	Withdrawal symptom: Depressed mood	Stimulants	0.158551	0.0643873	1.17181	0.0137986	logistic	5684	269	5415
h_se_Var1	Abuse criteria: Failure to fulfill obligations	Sedatives	0.134187	0.0545831	1.14361	0.0139558	logistic	5684	388	5296
g11f_pro	Withdrawal symptom: Length time multiple symptoms	Opiate	0.386346	0.157407		0.0141408	linear	5621
i_ASPD_criterion_A1_2	Criteria: Shoplifting	Anti-Social Personality Disorder	0.0831536	0.0342028	1.08671	0.0150491	logistic	5678	1183	4495
h10a_2_s	Withdrawal symptom: Restlessness	Stimulants	0.151311	0.0624292	1.16336	0.0153623	logistic	5684	286	5398
e1a_alca	Age of first use	Alcohol	-0.114799	0.047789		0.0163293	linear	5584
i_ASPD_criterion_A	Criterion count	Anti-Social Personality Disorder	0.0692324	0.028963	1.07169	0.0168312	logistic	5680	2393	3287
e26_4_wddepr1	Withdrawal symptom: Depressed mood	Alcohol	0.0779176	0.0326612	1.08103	0.0170498	logistic	4163	1778	2385
b4b_ernu	Number of emergency room visits	Medical	0.296765	0.124383		0.0170699	linear	5637
b_hos_hernia	Hospital: hernia	Medical	-0.205625	0.0865533	0.814138	0.0175153	logistic	5694	146	5548
h_otDependence	Other drug Dependence	Stimulants	0.0951998	0.040193	1.09988	0.0178571	logistic	5684	810	4874
h10b_sed	Withdrawal symptom: Sum	Sedatives	0.113783	0.0481947	1.12051	0.0182299	logistic	5684	508	5176
h10a_191	Withdrawal symptom: Anxiety	Sedatives	0.117206	0.0498594	1.12435	0.0187369	logistic	5684	472	5212
h_ot_Var2	Abuse criteria: Use in hazardous situations	Other drug	0.097755	0.0416163	1.10269	0.0188261	logistic	5685	743	4942
b3_10_th	Thyroid disease	Medical	-0.149517	0.0637037	0.861124	0.0189219	logistic	5692	291	5401
t2	Frequent episodes	Panic Disorder	0.110034	0.0469205	1.11632	0.0190211	logistic	5164	543	4621
e_AlcAbWODep	Alcohol Abuse without Dependence	Alcohol	-0.0993025	0.0425298	0.905469	0.0195492	logistic	3624	761	2863
h_ot_DepBox6	Criteria: Withdrawal	Other drug	0.100502	0.0433361	1.10573	0.0203875	logistic	5684	669	5015
h_mj_DepBox7	Criteria: Continued use despite physical/psychological problems	Marijuana	0.0869051	0.0374753	1.09079	0.0203952	logistic	5685	962	4723
h10b_oth	Withdrawal symptom: Sum	Other drug	0.101815	0.0440814	1.10718	0.0209049	logistic	5683	641	5042
h10a_161	Withdrawal symptom: Fever	Sedatives	0.215847	0.0943059	1.24091	0.022091	logistic	5684	122	5562
t_diago	Panic disorder	Panic Disorder	0.116082	0.0507184	1.12309	0.0220934	logistic	5234	456	4778
t4_13_pa	Symptom: Nausea	Panic Disorder	0.107149	0.0470171	1.1131	0.0226708	logistic	5661	534	5127
o_treatment	Sought treatment	PTSD	0.170856	0.0752629	1.18632	0.0232004	logistic	900	570	330
M_diago	Attention Deficit Hyperactivity Disorder	ADHD	0.151007	0.0667983	1.163	0.0237818	logistic	5672	251	5421
h10a_1_o	Withdrawal symptom: Depressed mood	Other drug	0.109009	0.0483132	1.11517	0.0240518	logistic	5683	517	5166
e1_alcev	Ever used: Alcohol	Alcohol	0.230703	0.102262	1.25949	0.0240711	logistic	5681	5576	105
h_ot_Var1	Abuse criteria: Failure to fulfill obligations	Other drug	0.105505	0.0468244	1.11127	0.0242455	logistic	5683	555	5128
h1a_othn	Number of times used	Other drug	0.659473	0.293433		0.0246517	linear	5509
n6_suich	Hospitalization following attempt	Suicide	0.166115	0.0740393	1.18071	0.0248579	logistic	5668	201	5467
b_Mood_stabilizer	Ever used: Mood stabilizers	Medical	0.159308	0.0717948	1.1727	0.0264913	logistic	5694	212	5482
h_otAbuse	Other drug Abuse	Sedatives	0.0825035	0.0374621	1.086	0.027643	logistic	5685	972	4713
d16_3_rstsx	Withdrawal symptom: Restlessness	Tobacco	0.0803314	0.0365432	1.08365	0.0279308	logistic	3667	2487	1180
e13_blko	Blackout	Alcohol	0.0670669	0.0305143	1.06937	0.0279572	logistic	5038	3142	1896
o_CritCt	Criterion count	PTSD	0.0720647	0.0330627		0.0293511	linear	3511
h_st_Var1	Abuse criteria: Failure to fulfill obligations	Stimulants	0.161115	0.0743826	1.17482	0.0303094	logistic	5684	198	5486
d16_1_irrsx	Withdrawal symptom: Irritablility	Tobacco	0.0842472	0.0389653	1.0879	0.0306099	logistic	3667	2705	962
t4_2_pan	Symptom: Heart racing	Panic Disorder	0.0793749	0.0368054	1.08261	0.0310362	logistic	5667	951	4716
p2_9_anx	Symptom: Dizziness	Anxiety	0.221097	0.102707	1.24744	0.0313427	logistic	4744	104	4640
e26_3_wdanx1	Withdrawal symptom: Anxiety	Alcohol	0.0709926	0.033305	1.07357	0.0330404	logistic	4163	1586	2577
k_I_B	Criteria: At least 3 symptoms	Mania	0.114893	0.0540881	1.12175	0.0336548	logistic	5672	392	5280
M_A_II	Criteria: Hyperactivity-impulsivity	ADHD	0.0724502	0.0341651		0.0339995	linear	5670
t4_9_pan	Symptom: Flushes/chills	Panic Disorder	0.0889289	0.0420787	1.093	0.034567	logistic	5667	690	4977
h_mj_Var2	Abuse criteria: Use in hazardous situations	Marijuana	0.0656627	0.0313498	1.06787	0.0362138	logistic	5685	1774	3911
d16_7_descigsx	Withdrawal symptom: Craving	Tobacco	0.0712604	0.0341945	1.07386	0.0371625	logistic	3667	1805	1862
h10a_18_	Withdrawal symptom: Headaches	Sedatives	0.138317	0.0664101	1.14834	0.0372715	logistic	5684	255	5429
h_mj_Var1	Abuse criteria: Failure to fulfill obligations	Marijuana	0.0792999	0.0380943	1.08253	0.0373721	logistic	5684	909	4775
M_B	Criteria: Duration	ADHD	0.116759	0.0565167	1.12385	0.0388358	logistic	1307	606	701
h4_sedde	Craving	Sedatives	0.117094	0.0567773	1.12423	0.0391755	logistic	5684	356	5328
M_CritSum	Criterion count	ADHD	0.0288319	0.0139995		0.0394916	linear	5672
n2_suict	Suicide attempt	Suicide	0.0871776	0.0423846	1.09109	0.0397029	logistic	5668	674	4994
h1b_coma	Age of first use	Other drug	0.435779	0.211956		0.0400031	linear	1196
h_st_Var4	Abuse criteria: Continued use despite social/interpersonal problems	Stimulants	0.131814	0.0644381	1.1409	0.040797	logistic	5685	268	5417
h10a_4_1	Withdrawal symptom: Insomnia	Sedatives	0.102541	0.0501717	1.10798	0.0409737	logistic	5684	463	5221
z_1_others	Caregiver: Other	Environment	0.191971	0.0943631	1.21164	0.0419126	logistic	5535	120	5415
h_mj_DepBox5	Criteria: Used more than intended	Marijuana	0.0660147	0.0326881	1.06824	0.0434316	logistic	5684	1470	4214
h_ot_DepBox3	Criteria: Tolerance	Other drug	0.0847711	0.0421534	1.08847	0.0443239	logistic	5683	725	4958
g20b_opi	Age at diagnosis	Opiate	0.288625	0.143749		0.0447798	linear	2261
u1a_gamm	Frequency of gambling	Gambling	-0.201282	0.100644	0.817681	0.0455062	logistic	3352	3242	110
h_ot_DepBox7	Criteria: Continued use despite physical/psychological problems	Other drug	0.0777433	0.0393382	1.08085	0.0481233	logistic	5684	841	4843
h4a_mjde	Age at desire	Marijuana	-0.335823	0.170126		0.0486608	linear	1011
h1_pcp	Ever used: PCP	Other drug	0.0761102	0.0387762	1.07908	0.0496683	logistic	5684	876	4808
k_I_B7	Criteria: Excessive pleasurable activities	Mania	0.126112	0.0643779	1.13441	0.0501209	logistic	5672	272	5400
b7c_hery	Years: Heroin	Medical	-0.264188	0.135281		0.0509848	linear	1851
h10a_7_o	Withdrawal symptom: Slowed down	Other drug	0.101951	0.0522413	1.10733	0.0509938	logistic	5683	434	5249
e26_6_wdnaus1	Withdrawal symptom: Nausea	Alcohol	0.075031	0.0384897	1.07792	0.05125	logistic	4163	918	3245
h10a_3_o	Withdrawal symptom: Sleepy	Other drug	0.0913546	0.0469176	1.09566	0.0515192	logistic	5683	554	5129
t_criterion_A	Criteria: Panic attacks	Panic Disorder	0.0785234	0.0403419	1.08169	0.0516013	logistic	5519	765	4754
t7d	Panic attack for no definable reason	Panic Disorder	0.0830257	0.0426596	1.08657	0.0516266	logistic	5514	665	4849
b7e_opi1	Years: Opiates	Medical	-0.287847	0.148045		0.0520799	linear	1273
t11_pand	Cause substance use	Panic Disorder	0.0831151	0.0429573	1.08667	0.0530108	logistic	5518	657	4861
k_I_B5	Criteria: Distractable	Mania	0.106676	0.0554202	1.11257	0.0542484	logistic	5672	371	5301
h10a_4_s	Withdrawal symptom: Insomnia	Stimulants	0.128878	0.067041	1.13755	0.0545589	logistic	5684	245	5439
e26_1_wdshk1	Withdrawal symptom: Shaking	Alcohol	0.0707461	0.0371236	1.07331	0.05669	logistic	4163	1044	3119
k_B_I_D	Bipolar I Disorder	Mania	0.169907	0.0893551	1.18519	0.0572396	logistic	5693	136	5557
t1_pancd	Ever have panic attack	Panic Disorder	0.0675318	0.0357811	1.06986	0.0591122	logistic	5668	1026	4642
s1_agpho	Ever agoraphobic	Agoraphobia	0.0654082	0.0346819	1.06759	0.0593019	logistic	5668	1092	4576
t4_10_pa	Symptom: Feeling that things are unreal	Panic Disorder	0.094048	0.0500542	1.09861	0.0602549	logistic	5667	463	5204
h_mjAbuse	Marijuana Abuse	Stimulants	0.0562702	0.0300408	1.05788	0.0610508	logistic	5685	2263	3422
h_st_DepBox7	Criteria: Continued use despite physical/psychological problems	Stimulants	0.108186	0.0578579	1.11425	0.0615043	logistic	5685	339	5346
b_hos_hysterectomy	Hospital: hysterectomy	Medical	0.177645	0.0950152	1.1944	0.0615331	logistic	5694	131	5563
e26_7_wdweak1	Withdrawal symptom: Weakness	Alcohol	0.0618085	0.033175	1.06376	0.0624478	logistic	4163	1576	2587
h1b_stim	Age of first use	Stimulants	-0.247106	0.132903		0.0631548	linear	1749
i_ASPD_criterion_A6	Criteria: Irresponsibility	Anti-Social Personality Disorder	0.0535907	0.0288421	1.05505	0.0631587	logistic	5678	1963	3715
h10a_othe	Withdrawal symptom: Sum	Other drug	0.101166	0.0546823		0.0643564	linear	5683
z_1_relatives	Caregiver: Other relative	Environment	0.110026	0.059491	1.11631	0.0643919	logistic	5535	322	5213
h10a_4_o	Withdrawal symptom: Insomnia	Other drug	0.0921795	0.0498778	1.09656	0.0645869	logistic	5683	485	5198
a9_mstat_divorced	Divorced	Demographics	0.0664551	0.0360275	1.06871	0.0651009	logistic	5694	1093	4601
t9_panan	Anxiety between attacks	Panic Disorder	0.0832634	0.0452781	1.08683	0.065925	logistic	5518	579	4939
a9_mstat_married	Ever married	Demographics	-0.064414	0.0352416	0.937617	0.067582	logistic	5694	1179	4515
p2_1_anx	Symptom: Trembling	Anxiety	0.167025	0.0923019	1.18178	0.0703657	logistic	4745	131	4614
t_criterion_count	Criterion count	Panic Disorder	0.0149341	0.00836298		0.074195	linear	5668
h10a_stim	Withdrawal symptom: Sum	Stimulants	0.0386367	0.0217551		0.0757891	linear	5684
j_boxg	Criteria: Worthlessness/excessive guilt	Depression	0.0746454	0.0424024	1.0775	0.0783388	logistic	3489	2715	774
i_ASPD_criterion_A3	Criteria: Impulsivity	Anti-Social Personality Disorder	0.0534378	0.0304103	1.05489	0.0788795	logistic	5679	1649	4030
h_st_DepBox6	Criteria: Withdrawal	Stimulants	0.0945199	0.0539512	1.09913	0.0797818	logistic	5685	392	5293
n7_wantd	High suicidal intent	Suicide	0.088956	0.0509301	1.09303	0.080702	logistic	5668	448	5220
b3_4_unc	Unconscious > 5 min	Medical	0.0676953	0.0388115	1.07004	0.0811228	logistic	5692	827	4865
p2_2_anx	Symptom: Tense muscles	Anxiety	0.146928	0.0844987	1.15827	0.0820662	logistic	4745	156	4589
b3_15_st	STD	Medical	0.0718815	0.0413798	1.07453	0.0823668	logistic	5692	717	4975
k29_mass	Rapid cycling	Mania	0.119027	0.0685764	1.1264	0.0826203	logistic	5672	237	5435
t4_11_pa	Symptom: Fear you might die	Panic Disorder	0.0820982	0.0475036	1.08556	0.083943	logistic	5666	515	5151
b3_8_hea	Heart disease	Medical	-0.132751	0.0775411	0.875683	0.0868954	logistic	5693	185	5508
h1b_sola	Age of first use	Other drug	-0.50412	0.295998		0.0892799	linear	437
h10a_141	Withdrawal symptom: Increased heart rate	Other drug	0.102551	0.0606668	1.10799	0.090951	logistic	5683	313	5370
i_ASPD_criterion_A1_1	Crtiera: Stealing	Anti-Social Personality Disorder	0.0791894	0.0470703	1.08241	0.0924983	logistic	5678	539	5139
e2a_sum	Number of reactions	Alcohol	0.0234613	0.0140253		0.094425	linear	5576
q_O_C	Criteria: Significant distress	OCD	0.172269	0.103312	1.188	0.0954221	logistic	5670	102	5568
u_A3	Criteria: Unsuccessful effort to decrease	Gambling	0.134269	0.0806159	1.1437	0.0958052	logistic	1203	195	1008
h_stAbuse	Stimulant Abuse	Marijuana	0.0825379	0.0495681	1.08604	0.0958843	logistic	5685	477	5208
h10a_3_s	Withdrawal symptom: Sleepy	Stimulants	0.0943108	0.0570101	1.0989	0.0980699	logistic	5684	349	5335
b7f_bar1	Years: Barbituates	Medical	1.19732	0.717954		0.0984177	linear	117
b4a_hosp	Hospital: overnight stay	Medical	0.0847345	0.0513136		0.0987315	linear	5655
h10a_192	Withdrawal symptom: Anxiety	Other drug	0.0813936	0.0493381	1.0848	0.0990019	logistic	5683	492	5191
h1d_coma	Ever injected	Other drug	0.100164	0.0611205	1.10535	0.101256	logistic	5685	306	5379
b_hos_infection	Hospital: infection	Medical	0.116798	0.0717893	1.12389	0.103746	logistic	5694	211	5483
h10a_121	Withdrawal symptom: Stomach ache	Other drug	0.0899655	0.0555831	1.09414	0.105539	logistic	5683	380	5303
n1b_suic	Suicidal plan	Suicide	0.0742311	0.0459849	1.07706	0.106473	logistic	2151	860	1291
h10b_sti	Withdrawal symptom: Sum	Stimulants	0.0887641	0.0550301	1.09282	0.106742	logistic	5684	376	5308
h1a_comn	Number of times used	Other drug	0.587069	0.364826		0.107634	linear	5578
h_se_DepBox3	Criteria: Tolerance	Sedatives	0.0752882	0.0470986	1.07819	0.109926	logistic	5684	543	5141
k_I_B4	Criteria: Racing thoughts	Mania	0.0945081	0.0601741	1.09912	0.116281	logistic	5672	313	5359
h10d_oth	Withdrawal symptom: Intefere with functioining	Other drug	0.0739237	0.0472496	1.07672	0.117692	logistic	5683	545	5138
h4_mjdes	Craving	Marijuana	0.0571605	0.0367342	1.05883	0.119694	logistic	5684	1009	4675
h_mj_DepBox3	Criteria: Tolerance	Marijuana	0.051394	0.0330462	1.05274	0.119894	logistic	5684	1473	4211
k_I_B2	Criteria: Decreased need for sleep	Mania	0.0986617	0.0646513	1.10369	0.126995	logistic	5672	267	5405
h10a_101	Withdrawal symptom: Paranoia	Other drug	0.128379	0.0846913	1.13698	0.129559	logistic	5683	157	5526
o_CritA	Criteria: Exposure to traumatic event	PTSD	0.0656213	0.0432927	1.06782	0.12958	logistic	3502	2774	728
q_C_A	Criteria: Compulsions & repetitive behaviors	OCD	0.102092	0.0677445	1.10749	0.131806	logistic	5670	242	5428
h1b_hala	Age of first use	Other drug	-0.127341	0.0849825		0.134152	linear	2415
i22a_vl	Age at diagnosis	Conduct Disorder	-0.526542	0.351421		0.134286	linear	1350
h_mj_Var4	Abuse criteria: Continued use despite social/interpersonal problems	Marijuana	0.0505476	0.0337931	1.05185	0.134707	logistic	5685	1321	4364
b3_14_hi	HIV/AIDS	Medical	0.139689	0.094093	1.14992	0.137654	logistic	5692	124	5568
h10d_sti	Withdrawal symptom: Intefere with functioining	Stimulants	0.0944387	0.0645554	1.09904	0.143492	logistic	5684	266	5418
t_criterion_B	Criteria: Concern about panic attacks	Panic Disorder	0.0614523	0.0420618	1.06338	0.144015	logistic	5668	686	4982
h10a_6_o	Withdrawal symptom: Craving	Other drug	0.0706056	0.0483811	1.07316	0.144466	logistic	5683	520	5163
p6_anxag	Age at diagnosis	Anxiety	-1.0958	0.749349		0.144791	linear	289
h10a_221	Withdrawal symptom: Dizziness	Other drug	0.102883	0.0714323	1.10836	0.149786	logistic	5683	224	5459
j_boxc	Criteria: Change in appetite/weight	Depression	-0.0606306	0.0421479	0.941171	0.150286	logistic	3489	2700	789
h1b_otha	Age of first use	Other drug	0.245642	0.170722		0.150395	linear	1570
h10a_162	Withdrawal symptom: Fever	Other drug	0.0986998	0.0689323	1.10373	0.152191	logistic	5683	239	5444
h10a_8_s	Withdrawal symptom: Change in appetite	Stimulants	0.0812323	0.0574814	1.08462	0.157599	logistic	5684	341	5343
q_AgeOnsetOCD_O	Age at obession diagnosis	OCD	-2.41082	1.69703		0.158636	linear	111
h_ot_DepBox5	Criteria: Used more than intended	Other drug	0.058829	0.0418293	1.06059	0.159604	logistic	5683	736	4947
b4b_surg	Hospital: outpatient surgery	Medical	-0.0424122	0.0304676		0.163964	linear	5683
h10a_172	Withdrawal symptom: Nausea	Other drug	0.0833812	0.0604762	1.08696	0.167973	logistic	5683	316	5367
q_OCD_O_Sum	Obession criterion count	OCD	0.00767516	0.00558133		0.16914	linear	5670
i_ASPD_criterion_A2	Criteria: Deceitfulness	Anti-Social Personality Disorder	0.0407446	0.0297197	1.04159	0.170386	logistic	5679	1954	3725
k_I_B6	Criteria: Increase in goal-directed activity	Mania	0.0748121	0.0546981	1.07768	0.171398	logistic	5672	382	5290
h19b_sti	Age at diagnosis	Stimulants	-0.574698	0.420173		0.172218	linear	383
r_A	Criteria: Fear of social situations	Social Phobia	0.0430989	0.0317151	1.04404	0.174166	logistic	5668	1381	4287
q_OCD_C_Sum	Compulsion criterion count	OCD	0.0099656	0.00734105		0.174671	linear	5670
i_ASPD_criterion_A2_1	Criteria: Deceitful	Anti-Social Personality Disorder	0.0454196	0.0335239	1.04647	0.175468	logistic	5679	1278	4401
o_CritC	Criteria: Avoidance	PTSD	0.143993	0.106346	1.15488	0.175733	logistic	1571	1461	110
h_st_Var2	Abuse criteria: Use in hazardous situations	Stimulants	0.0761724	0.0565909	1.07915	0.178296	logistic	5685	358	5327
h2b_mjpm	Days of use per month	Marijuana	0.21453	0.15972		0.179305	linear	3638
d16_4_concnsx	Withdrawal symptom: Difficulty concentrating	Tobacco	0.0458082	0.0341825	1.04687	0.180212	logistic	3667	1810	1857
i_CD_criterion_B3	Criteria: Used weapon	Conduct Disorder	-0.135143	0.100878	0.873591	0.180352	logistic	5677	108	5569
d_TobDep_Box2	Criteria: Reduction in other activties	Tobacco	0.0617904	0.0462484	1.06374	0.181532	logistic	5693	550	5143
M_A	Criteria: Inattentive/Impulsive	ADHD	0.0435236	0.0327705	1.04448	0.184134	logistic	5670	1355	4315
h10a_13_	Withdrawal symptom: Pupil dilation	Other drug	0.067994	0.051556	1.07036	0.187223	logistic	5683	447	5236
u_A5	Criteria: Gamble to escape from problems	Gambling	0.0942709	0.071623	1.09886	0.188103	logistic	1203	259	944
i_CD_criterion_A	Criteria: Persistant pattern of behavior	Conduct Disorder	0.0786077	0.0603424	1.08178	0.192679	logistic	1353	886	467
h1a_pcpn	Number of times used	Other drug	0.242086	0.186461		0.194232	linear	5626
f18a_cocod	Symptom of use: Overdose	Cocaine	0.0678984	0.0524556	1.07026	0.195528	logistic	3767	430	3337
k_I_ct	Criterion count	Mania	0.0118692	0.00920762		0.197428	linear	5674
s5_agphb	Age at diagnosis	Agoraphobia	-0.710439	0.553547		0.199971	linear	486
u_A10	Criteria: Relies on others for money	Gambling	0.0792316	0.0622709	1.08245	0.203242	logistic	1203	422	781
h_st_DepBox3	Criteria: Tolerance	Stimulants	0.0735413	0.058365	1.07631	0.207661	logistic	5684	332	5352
q_O_A	Criteria: Obsessional thoughts	OCD	0.113314	0.0903762	1.11998	0.209914	logistic	5670	134	5536
s6_agphb	Cause substance use	Agoraphobia	0.0735129	0.0587415	1.07628	0.210765	logistic	4909	333	4576
M_D	Criteria: Significant impairment	ADHD	0.103401	0.0826858	1.10894	0.211109	logistic	611	266	345
j_boxe	Criteria: Psychomotor agitation/retardation	Depression	0.04431	0.0354756	1.04531	0.211655	logistic	3488	1938	1550
i_ASPD_criterion_A5	Criteria: Reckless disregard for safety	Anti-Social Personality Disorder	-0.0363263	0.029103	0.964326	0.211959	logistic	5679	2246	3433
h10a_8_o	Withdrawal symptom: Change in appetite	Other drug	0.0587378	0.0477063	1.0605	0.218234	logistic	5683	533	5150
j_boxf	Criteria: Fatigue	Depression	0.0551676	0.0451294	1.05672	0.221545	logistic	3489	2848	641
f12e_coc	Withdrawal symptom: Number times multiple symptoms	Cocaine	-39.1361	32.375		0.226922	linear	1469
b7k_hal1	Years: Hallucinogens	Medical	0.22898	0.189737		0.228301	linear	370
h10a_9_o	Withdrawal symptom: Nightmares	Other drug	0.0839584	0.0697222	1.08758	0.228518	logistic	5683	233	5450
h10a_6_s	Withdrawal symptom: Craving	Stimulants	0.0768624	0.064089	1.07989	0.230408	logistic	5684	268	5416
h10a_4_m	Withdrawal symptom: Insomnia	Marijuana	0.0503845	0.0421739	1.05168	0.23221	logistic	5684	717	4967
h10a_19_	Withdrawal symptom: Anxiety	Marijuana	0.0475849	0.039847	1.04874	0.232404	logistic	5684	815	4869
h_otAbWODep	Other drug Abuse without Dependence	Other drug	0.08	0.067242	1.08329	0.234151	logistic	5685	249	5436
j_boxh	Criteria: Difficulty concentrating	Depression	0.0527902	0.0451651	1.05421	0.242474	logistic	3488	2854	634
h1a_soln	Number of times used	Other drug	0.173796	0.150834		0.249275	linear	5647
b7b_drn1	Years: Alcohol to intoxication	Medical	0.159442	0.139663		0.2537	linear	3103
b3_12_di	Diabetes	Medical	-0.0719895	0.0632467	0.930541	0.255023	logistic	5692	284	5408
d16_5_hsdsx	Withdrawal symptom: Decreased heart rate	Tobacco	0.0643888	0.0568893	1.06651	0.257707	logistic	3667	366	3301
h10a_7_s	Withdrawal symptom: Slowed down	Stimulants	0.0764692	0.0677652	1.07947	0.259132	logistic	5684	239	5445
e13a	Number of blackouts	Alcohol	0.730776	0.650644		0.261486	linear	2348
b8_eprob	Emotional problems	Medical	0.0381866	0.0341326	1.03893	0.263237	logistic	5693	4539	1154
j_boxa	Criteria: Depressed mood	Depression	0.0625535	0.0559446	1.06455	0.263511	logistic	3489	3109	380
i_ASPD_criterion_A2_3	Criteria: Cheated on tasks	Anti-Social Personality Disorder	0.0690893	0.0619918	1.07153	0.265069	logistic	5672	294	5378
b7i_amp1	Years: Amphtamines	Medical	0.226505	0.20663		0.273539	linear	500
i_CD_criterion_B15	Criteria: Truancy	Conduct Disorder	0.0486654	0.0445604	1.04987	0.274779	logistic	3088	680	2408
i_CD_criterion_B14	Criteria: Ran away	Conduct Disorder	0.0992665	0.0912639	1.10436	0.276734	logistic	1304	153	1151
i_ASPD_criterion_A1_4	Criteria: Breaking/entering	Anti-Social Personality Disorder	-0.0747384	0.0689833	0.927986	0.278619	logistic	5678	232	5446
k_I_D	Criteria: Impairment	Mania	0.055657	0.051535	1.05724	0.280149	logistic	5672	435	5237
f_CocAbWODep	Cocaine Abuse without Dependence	Cocaine	0.0815323	0.0764899	1.08495	0.286458	logistic	5692	186	5506
h19b_mj1	Age at diagnosis	Marijuana	-0.136184	0.128225		0.288372	linear	1549
g1a_opiu	Number of times used	Opiate	102.04	96.2772		0.289351	linear	1806
h10a_241	Withdrawal symptom: Hallucinations	Other drug	0.106875	0.102963	1.1128	0.299271	logistic	5683	103	5580
e26_8_wdache1	Withdrawal symptom: Headaches	Alcohol	0.0373416	0.0361117	1.03805	0.301109	logistic	4163	1115	3048
b3_1_hbp	High blood pressure	Medical	-0.036601	0.0358485	0.964061	0.307258	logistic	5693	1113	4580
k_I_B3	Criteria: Talkative/pressured speech	Mania	0.0632396	0.0620664	1.06528	0.30825	logistic	5672	290	5382
u_diago	Pathological Gambling	Gambling	0.0598268	0.0588297	1.06165	0.309178	logistic	5693	330	5363
e26_2_wdinsom1	Withdrawal symptom: Insomnia	Alcohol	0.0347925	0.0345578	1.0354	0.314036	logistic	4163	1304	2859
h1_sol	Ever used: Solvents	Other drug	0.0521779	0.0518509	1.05356	0.314269	logistic	5684	432	5252
s_criterion_B	Criteria: Avoidance/distress	Agoraphobia	0.0581496	0.058162	1.05987	0.317414	logistic	5668	333	5335
k29b_mas	Frequent episodes	Mania	0.14134	0.14193		0.320346	linear	250
b7h_cocy	Years: Cocaine	Medical	-0.130037	0.130982		0.320912	linear	2534
d4d_ciga	Age of frequent use	Tobacco	0.0974651	0.0985302		0.322632	linear	3856
f22b_exp	Age at diagnosis	Cocaine	0.122213	0.124237		0.325347	linear	2646
h_ot_Var3	Abuse criteria: Legal problems	Other drug	0.0859408	0.0892701	1.08974	0.335695	logistic	5683	140	5543
i_CD_criterion_B9	Criteria: Vandalism	Conduct Disorder	0.0808913	0.0841285	1.08425	0.336291	logistic	5677	155	5522
o_CritE	Criteria: Duration	PTSD	-0.074925	0.078326	0.927813	0.33878	logistic	999	261	738
e24	Symptom of use: Number health problems	Alcohol	-0.027619	0.0288662		0.33892	linear	946
s_criterion_A	Criteria: Agoraphobic fears	Agoraphobia	0.0461568	0.0482695	1.04724	0.338955	logistic	5088	512	4576
h10a_6_m	Withdrawal symptom: Craving	Marijuana	0.0353649	0.0371541	1.036	0.341177	logistic	5684	995	4689
h10a_22_	Withdrawal symptom: Dizziness	Sedatives	0.0725086	0.0765292	1.0752	0.343403	logistic	5684	188	5496
u_A4	Criteria: Irritability	Gambling	0.070749	0.0749678	1.07331	0.34531	logistic	1203	228	975
i_ASPD_criterion_A2_4	Criteria: Lied to get out of trouble	Anti-Social Personality Disorder	0.0290369	0.0308241	1.02946	0.346183	logistic	5679	1694	3985
g2_opi1s	Age of first use	Opiate	0.120014	0.127982		0.348449	linear	3129
d16_8_appsx	Withdrawal symptom: Increased appetite	Tobacco	0.0322252	0.0344038	1.03275	0.348927	logistic	3666	2078	1588
z2_moven	Frequency of moving	Environment	0.0313283	0.0336268		0.351561	linear	5370
q_AgeOnsetOCD_C	Age at compulsion diagnosis	OCD	-0.922237	1.00166		0.358341	linear	209
h4a_stim	Age at desire	Stimulants	-0.502538	0.546393		0.358559	linear	275
t4_6_pan	Symptom: Choking sensation	Panic Disorder	0.0567238	0.0622359	1.05836	0.362068	logistic	5667	289	5378
b_No_MedicalProbs	Number of medical problems	Medical	0.0185023	0.0204057		0.364592	linear	5693
b3_13_ca	Cancer	Medical	0.0603664	0.0668287	1.06223	0.366366	logistic	5692	261	5431
q_C_C	Criteria: Interference	OCD	0.0667289	0.073877	1.06901	0.366396	logistic	5670	202	5468
i_CD_criterion_B	Criteria: Significant impairment	Conduct Disorder	0.0366007	0.0405678	1.03728	0.366945	logistic	5679	789	4890
n8_think	Suicidal intent	Suicide	0.0451826	0.0501501	1.04622	0.367616	logistic	5668	458	5210
g7_4_opi	Symptom of use: Hallucinations	Opiate	-0.0681841	0.0757286	0.934088	0.367921	logistic	5692	195	5497
s_diago	Agoraphobia	Agoraphobia	0.0538717	0.0598823	1.05535	0.368319	logistic	5668	313	5355
f2_cocus	Age of first use	Cocaine	-0.0786111	0.0889053		0.376639	linear	3755
e2a_3_sl	Reaction: Sleepy	Alcohol	0.0324809	0.0371271	1.03301	0.381651	logistic	5691	924	4767
b_hos_kidney	Hospital: kidney	Medical	0.0769911	0.0898246	1.08003	0.391375	logistic	5694	133	5561
k_I_A	Criteria: Elevated/irritable mood	Mania	-0.086731	0.101573	0.916924	0.393175	logistic	460	270	190
h10a_15_	Withdrawal symptom: Sweating	Marijuana	-0.0837604	0.0989803	0.919652	0.397423	logistic	5684	112	5572
a9_mstat_windowed	Widowed	Demographics	0.086078	0.102472	1.08989	0.400899	logistic	5694	110	5584
h10d_mji	Withdrawal symptom: Intefere with functioining	Marijuana	0.0390832	0.0469836	1.03986	0.405495	logistic	5684	549	5135
h1b_pcpa	Age of first use	Other drug	0.178953	0.217249		0.410326	linear	878
b7a_alcy	Years: Alcohol	Medical	0.111959	0.136139		0.410911	linear	3688
d21a_smk	Age at diagnosis	Tobacco	0.113542	0.138253		0.41156	linear	3009
d16_9_slpsx	Withdrawal symptom: Insomnia	Tobacco	0.0289405	0.0355001	1.02936	0.414945	logistic	3662	1351	2311
i_ASPD_diago	Anti-Social Personality Disorder	Anti-Social Personality Disorder	0.0343789	0.0425371	1.03498	0.41897	logistic	5694	713	4981
h2b_3_mj	Age of frequent use	Marijuana	-0.0726653	0.090387		0.421488	linear	3613
k_I_B1	Criteria: Grandiosity	Mania	0.0788399	0.0999553	1.08203	0.430257	logistic	5672	108	5564
f3b_cocd	Days of use per month	Cocaine	-0.129744	0.166188		0.435035	linear	3203
f12f_coc	Withdrawal symptom: Length time multiple symptoms	Cocaine	-0.607648	0.778709		0.435287	linear	2102
h_seAbWODep	Sedative Abuse without Dependence	Marijuana	0.0571562	0.0736054	1.05882	0.437441	logistic	5685	203	5482
h4a_sedd	Age at desire	Sedatives	-0.376805	0.495444		0.447447	linear	362
u1_gambl	Ever gambled	Gambling	-0.0274434	0.0363954	0.97293	0.450828	logistic	5662	4654	1008
i_ASPD_criterion_A1_3	Criteria: Forge signature	Anti-Social Personality Disorder	0.0552462	0.0734254	1.0568	0.451802	logistic	5677	204	5473
z_lt	Lifetime Trauma Assessment	Environment	0.027089	0.0366785	1.02746	0.460179	logistic	5380	992	4388
j28_mse_	Sought treatment	Depression	0.0226483	0.0308449	1.02291	0.462788	logistic	5656	1546	4110
z_child_adver	Childhood Adversity	Environment	0.0300809	0.0411047	1.03054	0.464283	logistic	5380	778	4602
h10a_181	Withdrawal symptom: Headaches	Other drug	0.0423646	0.0585097	1.04327	0.469028	logistic	5683	340	5343
h10a_8_m	Withdrawal symptom: Change in appetite	Marijuana	0.0273615	0.0382822	1.02774	0.474774	logistic	5684	904	4780
l_B	Criteria: Social/occupational dysfunction	Schizophrenia	0.0711563	0.099995	1.07375	0.476713	logistic	5673	108	5565
a_BMI	BMI	Demographics	-0.0753452	0.106732		0.48026	linear	5694
h_mj_DepBox6	Criteria: Withdrawal	Marijuana	0.0246669	0.0352426	1.02497	0.48398	logistic	5685	1154	4531
u_Gamble_CritASum	Criterion count	Gambling	0.0545339	0.078821		0.489153	linear	1205
i_CD_diago	Conduct Disorder	Conduct Disorder	0.069941	0.101925	1.07244	0.492587	logistic	5694	103	5591
a9_mstat_separated	Separated	Demographics	0.0468686	0.068429	1.04798	0.493393	logistic	5694	233	5461
h10a_21_	Withdrawal symptom: Twitching	Marijuana	-0.0697269	0.10205	0.932648	0.49444	logistic	5684	105	5579
z3_witne	Witness/experience violent crime before age 13	Environment	0.0304073	0.0454966	1.03087	0.503914	logistic	5378	622	4756
k29a_mas	Frequency of rapid cycling	Mania	-0.0425719	0.0648632		0.512249	linear	250
b_Any_MedicalProbs	Any medical problem	Medical	0.0203607	0.0312908	1.02057	0.515245	logistic	5693	4142	1551
u_A2	Criteria: Increased money to achieve desired excitement	Gambling	0.0392851	0.0607065	1.04007	0.517547	logistic	1203	440	763
i_CD_criterion_B10	Criteria: Breaking/entering	Conduct Disorder	0.0495961	0.0769378	1.05085	0.519169	logistic	5678	186	5492
b3_3_bra	Brain injury/concussion	Medical	-0.0230868	0.0360753	0.977178	0.522197	logistic	5693	990	4703
j3b_mse_	Length of severe episode	Depression	-1.44044	2.28413		0.528325	linear	3389
z_1_a4	Number of caregivers	Environment	0.0191258	0.0306786		0.533031	linear	5354
f1d_1_co	Age of regularly use	Cocaine	0.0696699	0.114044		0.541311	linear	3013
e2a_6_pa	Reaction: Heart palpitations	Alcohol	0.0525547	0.088554	1.05396	0.552862	logistic	5692	139	5553
u3_gampr	Cause problems	Gambling	0.0326286	0.0561057	1.03317	0.560866	logistic	4655	371	4284
h2b_sedp	Days of use per month	Sedatives	0.177932	0.311317		0.567722	linear	1417
h10a_212	Withdrawal symptom: Twitching	Other drug	0.0376745	0.0661941	1.03839	0.569253	logistic	5683	258	5425
d18_hprob	Symptom of use: Health problems	Tobacco	-0.0200262	0.0354765	0.980173	0.57242	logistic	3862	1280	2582
e26_10_wdfidg1	Withdrawal symptom: Restlessness	Alcohol	0.0183495	0.0333644	1.01852	0.582338	logistic	4158	1543	2615
i_ASPD_criterion_A1_6	Criteria: Vandalism	Anti-Social Personality Disorder	-0.0307549	0.056736	0.969713	0.58777	logistic	5675	367	5308
i_CD_criterion_B11	Criteria: Lying	Conduct Disorder	0.0181402	0.0334677	1.01831	0.587805	logistic	5679	1280	4399
l_ct	Criterion count	Schizophrenia	0.00276073	0.00521602		0.596632	linear	5673
M_ADHD_HadTx	Sought treatment	ADHD	0.0443852	0.0840608	1.04538	0.59749	logistic	615	298	317
h2b_3_st	Age of frequent use	Stimulants	-0.111496	0.215297		0.604667	linear	967
u_A7	Criteria: Lies	Gambling	-0.0321616	0.0630567	0.96835	0.610021	logistic	1203	391	812
b3_11_as	Asthma	Medical	0.018708	0.036761	1.01888	0.610817	logistic	5692	961	4731
i_CD_criterion_B13	Criteria: Staying out at night	Conduct Disorder	-0.0240701	0.0483205	0.976217	0.61839	logistic	3068	562	2506
h10b_mj2	Withdrawal symptom: Sum	Marijuana	0.0174568	0.0369781	1.01761	0.636866	logistic	5684	1007	4677
j_boxi	Criteria: Suicidal ideation	Depression	0.0165125	0.0351165	1.01665	0.638197	logistic	3488	1656	1832
h2b_stim	Days of use per month	Stimulants	-0.162058	0.345276		0.638919	linear	973
i_ASPD_criterion_A2_5	Criteria: Enjoyment from deceit	Anti-Social Personality Disorder	-0.0321224	0.0685692	0.968388	0.639451	logistic	5677	240	5437
h10a_111	Withdrawal symptom: Diarrhea	Other drug	0.0295261	0.0634148	1.02997	0.6415	logistic	5683	288	5395
r_age	Age at diagnosis	Social Phobia	-0.189631	0.436808		0.664384	linear	511
r_C	Criteria: Recognize fear is excessive	Social Phobia	-0.0447467	0.104112	0.95624	0.667345	logistic	665	531	134
h1b_seda	Age of first use	Sedatives	-0.0672801	0.161345		0.676723	linear	2215
b3_16_il	Any other illness	Medical	-0.0135827	0.0328844	0.986509	0.679575	logistic	5693	1304	4389
j36_epis	Number of episodes	Depression	0.0912683	0.223552		0.683105	linear	3332
M_ageonset	Age at diagnosis	ADHD	-0.0599669	0.147031		0.68345	linear	1303
t8_panag	Age at diagnosis	Panic Disorder	-0.148672	0.369006		0.687121	linear	896
u_A6	Criteria: Chase losses	Gambling	-0.0237952	0.0593726	0.976486	0.688584	logistic	1203	647	556
e26_9_wdhear1	Withdrawal symptom: Hallucinations	Alcohol	0.0302969	0.0760304	1.03076	0.690274	logistic	4162	191	3971
b7g_sedy	Years: Sedatives	Medical	-0.0846766	0.217611		0.697328	linear	606
o_diago	Post Traumatic Stress Disorder	PTSD	0.0268171	0.0690727	1.02718	0.697835	logistic	3511	238	3273
o_CritB	Criteria: Reexperiencing	PTSD	-0.0409281	0.10606	0.959898	0.699573	logistic	1686	1576	110
l_A	Criteria: Characteristic symptoms	Schizophrenia	0.0246269	0.0645268	1.02493	0.702718	logistic	5673	268	5405
b_hos_heart	Hospital: heart	Medical	-0.0354872	0.0947304	0.965135	0.707949	logistic	5694	122	5572
h10a_mj	Withdrawal symptom: Sum	Marijuana	0.00871783	0.0236879		0.712865	linear	5684
e3a_firs	Age of first intoxication	Alcohol	-0.0283098	0.0776475		0.715429	linear	5555
i_CD_criterion_B12	Crtiera: Stealing (without confrontation)	Conduct Disorder	-0.0122532	0.0344479	0.987822	0.722064	logistic	5679	1131	4548
k2b_mani	Age at diagnosis	Mania	-0.164616	0.473149		0.72806	linear	479
u_Gamble_CritA	Criteria: Persistant maladaptive behavior	Gambling	0.0221753	0.0651454	1.02242	0.733557	logistic	1205	349	856
h2b_othp	Days of use per month	Other drug	-0.0915232	0.272861		0.737349	linear	1710
b_hos_surgery	Hospital: surgery	Medical	-0.0140003	0.0417909	0.986097	0.737619	logistic	5694	691	5003
j3a_mse_	Age at most severe episode	Depression	-0.0518412	0.154827		0.737771	linear	3462
h2b_3_se	Age of frequent use	Sedatives	-0.0731497	0.222563		0.742456	linear	1391
u_A9	Criteria: Jeopardized relationships	Gambling	-0.0243785	0.0756587	0.975916	0.747288	logistic	1203	228	975
j_boxd	Criteria: Insomnia/hypersomnia	Depression	-0.0154935	0.0506375	0.984626	0.759629	logistic	3489	3006	483
h4a_othd	Age at desire	Other drug	0.102866	0.344669		0.765478	linear	543
b_hos_pregnancy	Hospital: pregnancy	Medical	-0.0279949	0.0948096	0.972393	0.767784	logistic	5694	122	5572
n1a_suic	Suicidal ideation	Suicide	-0.0135251	0.0493186	0.986566	0.7839	logistic	2146	632	1514
e25	Symptom of use: Number psychological problems	Alcohol	-0.008683	0.0316826		0.784064	linear	2027
n12b_hrm	Age at self harm	Suicide	0.109737	0.40583		0.786953	linear	566
b_Asthma_medications	Ever used: Asthma meds	Medical	-0.0206798	0.0772704	0.979533	0.788985	logistic	5694	183	5511
b_hos_childbirth	Hospital: childbirth	Medical	0.0118861	0.0460185	1.01196	0.796184	logistic	5694	728	4966
M_A_I	Criteria: Inattention	ADHD	-0.0134394	0.0559554		0.810211	linear	2432
d1d_toba	Age of first use	Tobacco	-0.0143615	0.0611729		0.814397	linear	5112
a18_mili	Military service	Demographics	-0.0123078	0.0543685	0.987768	0.820908	logistic	5693	435	5258
i_CD_criterion_B2	Criteria: Initiates fights	Conduct Disorder	-0.0072742	0.0345461	0.992752	0.833228	logistic	5679	1117	4562
n2b_suic	Age at first attempt	Suicide	-0.0838039	0.412974		0.839252	linear	691
o_CritD	Criteria: Increased arousal	PTSD	-0.0221521	0.11	0.978091	0.8404	logistic	1094	988	106
l_C	Criteria: Duration	Schizophrenia	0.0183251	0.0939685	1.01849	0.845382	logistic	5673	123	5550
k2c_mani	Length of episode	Mania	0.934904	4.84171		0.846972	linear	467
b7d_met1	Years: Methadone	Medical	-0.0594346	0.312183		0.849366	linear	122
b3_2_mig	Migraine	Medical	0.00720447	0.0384415	1.00723	0.851336	logistic	5693	863	4830
r_count	Criterion count	Social Phobia	0.00364663	0.0201027		0.856061	linear	5668
h_mj_DepBox2	Criteria: Unsuccessful effort to decrease use	Marijuana	-0.0058781	0.0334899	0.994139	0.860673	logistic	5685	1308	4377
n2a_suic	Number of suicide attempts	Suicide	-0.0549053	0.315293		0.861807	linear	689
r_diago	Social phobia	Social Phobia	0.007977	0.0482055	1.00801	0.868567	logistic	4800	513	4287
h10a_2_m	Withdrawal symptom: Restlessness	Marijuana	-0.0061583	0.0400907	0.993861	0.877917	logistic	5684	808	4876
l15_psye	Age at diagnosis	Schizophrenia	-0.178305	1.20292		0.882362	linear	165
n12a_hrm	Self harm	Suicide	0.0180768	0.127496		0.887256	linear	5625
b_hos_accident	Hospital: accident	Medical	0.00799666	0.0564076	1.00803	0.887265	logistic	5694	354	5340
e2a_1_bl	Reaction: Flush	Alcohol	0.0043541	0.0309951	1.00436	0.888283	logistic	5692	1518	4174
d5_smkwo_conti	Smoke after waking	Tobacco	-0.141621	1.0197		0.889548	linear	3960
a14b_sti	Number of miscarriages	Demographics	-0.001156	0.00836634		0.890109	linear	5694
h_stAbWODep	Stimulant Abuse without Dependence	Stimulants	0.00956171	0.0814584	1.00961	0.906558	logistic	5685	164	5521
h19b_oth	Age at diagnosis	Other drug	0.0279715	0.259251		0.914109	linear	780
s3a_count	Criterion count	Agoraphobia	-0.0023857	0.0229131		0.917078	linear	5668
j19e_mse	Length of episode	Depression	-0.0695208	0.669659		0.917323	linear	2793
b_hos_pneumonia	Hospital: pneumonia	Medical	0.00798323	0.0836608	1.00802	0.923978	logistic	5694	153	5541
h19b_sed	Age at diagnosis	Sedatives	0.0303963	0.36874		0.934333	linear	560
u_A1	Criteria: Preoccupation	Gambling	0.00749397	0.0920163	1.00752	0.935091	logistic	1205	1070	135
z1b_prnt	Parental death before age 6	Environment	-0.0061575	0.0762116	0.993861	0.935605	logistic	5375	189	5186
e3_regag	Age of regular use	Alcohol	-0.007134	0.104648		0.945652	linear	5569
h2b_3_ot	Age of frequent use	Other drug	-0.009034	0.168002		0.957122	linear	1700
h_mj_Var3	Abuse criteria: Legal problems	Marijuana	0.00475605	0.0908351	1.00477	0.958243	logistic	5684	136	5548
b7j_cany	Years: Cannabis	Medical	-0.007043	0.141871		0.96041	linear	2978
u_A8	Criteria: Illegal acts	Gambling	-0.0035175	0.0773012	0.996489	0.963706	logistic	1203	215	988
h_mjAbWODep	Marijuana Abuse without Dependence	Sedatives	0.00173985	0.0387888	1.00174	0.964223	logistic	5685	842	4843
u1c_gama	Age of onset	Gambling	-0.0105442	0.237469		0.964591	linear	1204
h10a_5_s	Withdrawal symptom: Oversleeping	Stimulants	0.00217797	0.0663636	1.00218	0.973819	logistic	5684	251	5433
o_AgeOfCritAEvent	Age at diagnosis	PTSD	0.00426864	0.221813		0.984647	linear	3454
d5_smkwo_cate	Smoke after waking: categorical	Tobacco	0.00029269	0.0174334		0.986606	linear	4439
d17_jit	Symptom of use: Psychological problems	Tobacco	0.00037809	0.0450632	1.00038	0.993306	logistic	3862	624	3238
a9_mstat_never_married	Never married	Demographics	-0.0001553	0.032203	0.999845	0.996152	logistic	5694	3079	2615
i_ASPD_criterion_A4	Criteria: Irritability/aggression	Anti-Social Personality Disorder	7.61e-05	0.0362431	1.00008	0.998324	logistic	5679	1004	4675
b3_6_men	Meningitis/encephalitis	Medical					logistic	5692	91	5601
b3_7_str	Stroke	Medical					logistic	5693	61	5632
b_hos_asthma	Hospital: asthma	Medical					logistic	5694	52	5642
b_Hormone_replacement	Ever used: Hormone replacement	Medical						5694
b_Lipid_lowering_drug	Ever used: Lipid lowering meds	Medical					logistic	5694	6	5688
b_Diabetes_treatment	Ever used: Diabates meds	Medical						5694
b7l_inh1	IYears: nhalants	Medical						94
e2a_2_hi	Reaction: Hives	Alcohol					logistic	5688	70	5618
e24_panc	Symptom of use: Pancreatitis	Alcohol						87
e24_yelj	Symptom of use: Yellow jaundice	Alcohol						73
e24_stdi	Symptom of use: Stomach Disease	Alcohol						75
e24_live	Symptom of use: Liver Disease	Alcohol					logistic	195	182	13
e24_memo	Symptom of use: Memory problems	Alcohol					logistic	586	576	10
e24_feet	Symptom of use: Feet numbness	Alcohol					logistic	216	205	11
e24_dmgh	Symptom of use: Heart damage	Alcohol						44
e24_vomi	Symptom of use: Vomit blood	Alcohol					logistic	248	237	11
e24_othe	Symptom of use: Other problems	Alcohol					logistic	182	169	13
e25_hear	Symptom of use: Auditory hallucination	Alcohol					logistic	228	216	12
e25_seei	Symptom of use: Visual hallucination	Alcohol					logistic	247	235	12
e25_smel	Symptom of use: Olfactory hallucination	Alcohol					logistic	113	100	13
e25_depr	Symptom of use: Depression	Alcohol					logistic	1647	1640	7
e25_jump	Symptom of use: Nervousness	Alcohol					logistic	855	847	8
e25_thin	Symptom of use: Clouded thinking	Alcohol					logistic	1610	1603	7
e25_para	Symptom of use: Paranoia	Alcohol					logistic	630	619	11
f18b_cochlthprobsp	Symptom of use: Other health problems	Cocaine						3767
g_OPAbWODep	Opiate Abuse without Dependence	Opiate					logistic	5692	41	5651
h10a_10_	Withdrawal symptom: Paranoia	Marijuana					logistic	5684	94	5590
h10a_11_	Withdrawal symptom: Diarrhea	Marijuana					logistic	5684	47	5637
h10a_12_	Withdrawal symptom: Stomach ache	Marijuana					logistic	5684	93	5591
h10a_16_	Withdrawal symptom: Fever	Marijuana					logistic	5684	33	5651
h10a_17_	Withdrawal symptom: Nausea	Marijuana					logistic	5684	73	5611
h10a_9_s	Withdrawal symptom: Nightmares	Stimulants					logistic	5684	87	5597
h10a_10s	Withdrawal symptom: Paranoia	Stimulants					logistic	5684	82	5602
h10a_23_	Withdrawal symptom: Seizures	Sedatives					logistic	5684	47	5637
h10a_24_	Withdrawal symptom: Hallucinations	Sedatives					logistic	5684	44	5640
h10a_231	Withdrawal symptom: Seizures	Other drug					logistic	5683	30	5653
h_st_Var3	Abuse criteria: Legal problems	Stimulants					logistic	5684	30	5654
h_se_Var3	Abuse criteria: Legal problems	Sedatives					logistic	5684	57	5627
l_A1	Criteria: Delusions	Schizophrenia					logistic	5673	88	5585
l_A3	Criteria: Disorganized speech	Schizophrenia					logistic	5673	10	5663
l_A4	Criteria: Catatonic/disorganized behavior	Schizophrenia					logistic	5673	5	5668
l_A5	Criteria: Negative symptoms	Schizophrenia					logistic	5673	48	5625
l_diago	Schizophrenia	Schizophrenia						26
j20_mse_	Experienced hallucinations	Depression					logistic	5564	82	5482
j30_mse_	Receive ECT	Depression					logistic	3757	18	3739
k_I_diago	Mania	Mania					logistic	5275	64	5211
k20_mncm	Prescribed medication	Mania					logistic	5672	98	5574
k_B_II_D	Bipolar II Disorder	Mania					logistic	5677	2	5675
i_CD_criterion_B1	Criteria: Bullies/threatens others	Conduct Disorder					logistic	370	335	35
i_CD_criterion_B4	Criteria: Physically cruel to people	Conduct Disorder					logistic	5678	83	5595
i_CD_criterion_B5	Criteria: Physically cruel to animals	Conduct Disorder					logistic	339	278	61
i_CD_criterion_B6	Criteria: Stealing with confrontation	Conduct Disorder					logistic	5678	34	5644
i_CD_criterion_B7	Criteria: Forced sexual activity	Conduct Disorder					logistic	5678	2	5676
i_CD_criterion_B8	Criteria: Set fires	Conduct Disorder					logistic	5678	59	5619
i_ASPD_criterion_A1_5	Criteria: Set fires	Anti-Social Personality Disorder					logistic	5677	22	5655
i_ASPD_criterion_A1_8	Criteria: Arrested for other reasons	Anti-Social Personality Disorder					logistic	5651	71	5580
i_ASPD_criterion_A2_2	Criteria: Assumed an alias	Anti-Social Personality Disorder					logistic	5678	73	5605
M_C	Criteria: Impairment in two or more settings	ADHD					logistic	610	529	81
M_ADHD_GotMeds	Prescribed medication	ADHD					logistic	309	65	244
o_CritF	Criteria: Significant distress	PTSD					logistic	901	843	58
p2_12_an	Symptom: Frequent urination	Anxiety					logistic	4745	82	4663
p2_13_an	Symptom: Trouble swallowing	Anxiety					logistic	4744	82	4662
p_diago	Generalized Anxiety Disorder	Anxiety					logistic	4534	88	4446
q_O_B	Criteria: Recognize obsessions are excessive	OCD					logistic	147	115	32
q_O_diago	OCD obsession	OCD					logistic	5283	86	5197
q_C_B	Criteria: Recognize compulsions are excessive	OCD					logistic	298	219	79
q_C_diago	OCD compulsion	OCD					logistic	5405	21	5384
q_diago	Obessessive Compulsive Disorder	OCD					logistic	5599	99	5500
r_B	Criteria: Situation provokes anxiety	Social Phobia					logistic	749	674	75
r_D	Criteria: Avoidance/distress	Social Phobia					logistic	687	669	18
r_E	Criteria: Significant impairment	Social Phobia					logistic	544	513	31

### Sheet: S. Table 24. PheWAS BioVU AA
Supplementary Table 24. Phenome-wide association results for OUD PRS in the AA BioVU sample.
phecode	description	group	beta	SE	OR	p	n_total	n_cases	n_controls
250	Diabetes mellitus	endocrine/metabolic	-0.128947	0.0360264	0.87902	0.000344585	8373	1552	6821
276.14	Hypopotassemia	endocrine/metabolic	-0.151253	0.0454481	0.85963	0.000874619	8283	796	7487
250.2	Type 2 diabetes	endocrine/metabolic	-0.117012	0.0365804	0.889575	0.0013802	8430	1510	6920
272.11	Hypercholesterolemia	endocrine/metabolic	-0.1655	0.0523279	0.84747	0.0015629	8454	611	7843
395	Heart valve disorders	circulatory system	-0.17525	0.0580299	0.839247	0.00252782	8350	453	7897
276.1	Electrolyte imbalance	endocrine/metabolic	-0.107108	0.0362791	0.898429	0.00315392	8110	1424	6686
418	Nonspecific chest pain	circulatory system	-0.0948359	0.0323582	0.909522	0.00338079	7440	2041	5399
411.3	Angina pectoris	circulatory system	-0.264518	0.0906544	0.767576	0.0035243	8633	182	8451
513.4	Hyperventilation	respiratory	-0.303091	0.107177	0.738532	0.00468448	8505	127	8378
395.1	Nonrheumatic mitral valve disorders	circulatory system	-0.20818	0.0736958	0.812061	0.0047301	8495	274	8221
411.4	Coronary atherosclerosis	circulatory system	-0.141829	0.0510896	0.86777	0.00550176	8436	688	7748
427.12	Paroxysmal ventricular tachycardia	circulatory system	-0.25009	0.0933545	0.778731	0.00738587	8683	168	8515
426.92	Cardiac defibrillator in situ	circulatory system	-0.285403	0.106715	0.751711	0.00748521	8749	133	8616
300.1	Anxiety disorder	mental disorders	-0.12213	0.0460736	0.885033	0.00803097	8203	731	7472
300	Anxiety disorders	mental disorders	-0.106575	0.040891	0.898908	0.00915208	8051	966	7085
282.9	Other hereditary hemolytic anemias	hematopoietic	-0.24862	0.0962299	0.779876	0.00977734	8317	172	8145
276	Disorders of fluid, electrolyte, and acid-base balance	endocrine/metabolic	-0.0784395	0.0319621	0.924558	0.0141221	7599	1977	5622
532	Dysphagia	digestive	-0.130144	0.0538459	0.877969	0.0156503	8382	524	7858
433	Cerebrovascular disease	circulatory system	-0.130837	0.0541985	0.877361	0.0157771	8297	544	7753
612.2	Hypertrophy of breast (Gynecomastia)	genitourinary	0.270983	0.117638	1.31125	0.0212486	8695	110	8585
289.4	Lymphadenitis	hematopoietic	0.153426	0.0674254	1.16582	0.0228763	8247	328	7919
427.1	Paroxysmal tachycardia, unspecified	circulatory system	-0.16667	0.0733521	0.846479	0.0230753	8638	271	8367
763	Thoracic or lumbosacral neuritis or radiculitis, unspecified	symptoms	-0.169145	0.0744682	0.844386	0.0231242	8600	268	8332
425.1	Primary/intrinsic cardiomyopathies	circulatory system	-0.157801	0.0705279	0.85402	0.0252586	8653	304	8349
250.3	Insulin pump user	endocrine/metabolic	-0.118436	0.0530489	0.888308	0.0255761	8579	551	8028
401.1	Essential hypertension	circulatory system	-0.0743287	0.0335319	0.928367	0.0266464	8168	3516	4652
401	Hypertension	circulatory system	-0.0743027	0.0336259	0.928391	0.027127	8168	3603	4565
185	Cancer of prostate	neoplasms	-0.204409	0.0941643	0.815129	0.0299488	8740	194	8546
512.9	Other dyspnea	respiratory	-0.0780942	0.0365696	0.924877	0.0327207	8074	1285	6789
345.3	Convulsions	neurological	0.116184	0.0547132	1.1232	0.0337119	8532	514	8018
411	Ischemic Heart Disease	circulatory system	-0.0988993	0.0469351	0.905834	0.0351048	8291	853	7438
979	Adverse drug events and drug allergies	injuries & poisonings	-0.206557	0.100108	0.81338	0.0390815	8391	139	8252
70	Viral hepatitis	infectious diseases	0.150242	0.0736143	1.16212	0.0412567	8708	280	8428
636.1	Threatened premature labor	pregnancy complications	0.186576	0.0925289	1.20512	0.0437573	8606	191	8415
850	Hemorrhage or hematoma complicating a procedure	injuries & poisonings	0.213868	0.106176	1.23846	0.0439809	8560	131	8429
737	Curvature of spine	musculoskeletal	0.211373	0.105055	1.23537	0.0442186	8645	132	8513
426.9	Cardiac pacemaker/device in situ	circulatory system	-0.172311	0.0856883	0.841718	0.0443361	8720	201	8519
509.3	Pulmonary insufficiency or respiratory failure following trauma and surgery	respiratory	-0.190394	0.09571	0.826633	0.0466699	8656	158	8498
250.22	Type 2 diabetes with renal manifestations	endocrine/metabolic	-0.123833	0.0626559	0.883527	0.048109	8640	407	8233
425	Cardiomyopathy	circulatory system	-0.133551	0.0676394	0.874983	0.0483301	8631	330	8301
368	Visual disturbances	sense organs	-0.153318	0.0780295	0.857857	0.0494296	8255	244	8011
588.2	Secondary hyperparathyroidism (of renal origin)	genitourinary	-0.220854	0.112489	0.801834	0.0496065	8708	116	8592
218.1	Uterine leiomyoma	neoplasms	0.145231	0.0741925	1.15631	0.0502896	8521	286	8235
250.1	Type 1 diabetes	endocrine/metabolic	-0.128143	0.0657884	0.879728	0.0514388	8577	341	8236
195.1	Malignant neoplasm, other	neoplasms	0.226305	0.116305	1.25396	0.0516796	8674	108	8566
218	Benign neoplasm of uterus	neoplasms	0.142416	0.0741051	1.15306	0.0546303	8497	287	8210
722.6	Degeneration of intervertebral disc	musculoskeletal	-0.121494	0.0636687	0.885596	0.0563622	8416	381	8035
272	Disorders of lipoid metabolism	endocrine/metabolic	-0.0690005	0.0362165	0.933326	0.0567509	8156	1960	6196
276.13	Hyperpotassemia	endocrine/metabolic	-0.0987993	0.0520518	0.905925	0.0576836	8476	582	7894
737.3	Kyphoscoliosis and scoliosis	musculoskeletal	0.211691	0.111629	1.23577	0.0579107	8675	117	8558
871	Open wounds of extremities	injuries & poisonings	0.163831	0.0866176	1.17802	0.0585667	8320	196	8124
427.3	Other specified cardiac dysrhythmias	circulatory system	-0.121055	0.0646277	0.885985	0.0610518	8453	362	8091
513	Respiratory abnormalities	respiratory	-0.145596	0.0777448	0.864507	0.0611041	8240	243	7997
272.1	Hyperlipidemia	endocrine/metabolic	-0.0676688	0.0362242	0.93457	0.0617543	8162	1958	6204
255	Disorders of adrenal glands	endocrine/metabolic	-0.17551	0.0945385	0.839029	0.0633834	8632	162	8470
564	Functional digestive disorders	digestive	-0.140989	0.0766696	0.868499	0.065928	8409	245	8164
626.1	Irregular menstrual cycle/bleeding	genitourinary	-0.091829	0.0503771	0.912261	0.068329	8090	697	7393
345	Epilepsy, recurrent seizures, convulsions	neurological	0.0944516	0.0519748	1.09906	0.069178	8509	572	7937
536	Disorders of function of stomach	digestive	-0.154297	0.0855376	0.857017	0.0712546	8464	199	8265
275.6	Hypercalcemia	endocrine/metabolic	0.200032	0.110973	1.22144	0.071462	8705	119	8586
428.2	Heart failure NOS	circulatory system	-0.134358	0.0748525	0.874277	0.0726591	8637	267	8370
694	Dyschromia and Vitiligo	dermatologic	-0.211241	0.118199	0.809579	0.0739122	8521	100	8421
428.3	Heart failure with reduced EF [Systolic or combined heart failure]	circulatory system	-0.115454	0.0651353	0.890962	0.0763076	8689	362	8327
300.4	Dysthymic disorder	mental disorders	-0.205187	0.117172	0.814495	0.0799181	8647	102	8545
573	Other disorders of liver	digestive	0.143228	0.0822397	1.15399	0.0815795	8536	218	8318
411.1	Unstable angina (intermediate coronary syndrome)	circulatory system	-0.161297	0.0929071	0.851039	0.0825446	8641	175	8466
250.24	Type 2 diabetes with neurological manifestations	endocrine/metabolic	-0.112486	0.0648454	0.89361	0.082798	8618	372	8246
496	Chronic airway obstruction	respiratory	-0.111506	0.064439	0.894486	0.0835579	8465	374	8091
687.4	Disturbance of skin sensation	dermatologic	-0.104449	0.0608473	0.900821	0.0860574	8229	408	7821
350	Abnormal movement	neurological	-0.0870776	0.0507775	0.916606	0.0863661	8346	593	7753
428	Congestive heart failure; nonhypertensive	circulatory system	-0.0796405	0.0464915	0.923448	0.0867102	8481	774	7707
416	Cardiomegaly	circulatory system	-0.083448	0.0489948	0.919939	0.0885303	8178	686	7492
366.2	Senile cataract	sense organs	-0.09353	0.055369	0.910711	0.0911792	8571	572	7999
366	Cataract	sense organs	-0.0882459	0.0526931	0.915536	0.0939902	8554	637	7917
580	Nephritis; nephrosis; renal sclerosis	genitourinary	-0.120229	0.0721549	0.886717	0.0956601	8574	291	8283
433.21	Cerebral artery occlusion, with cerebral infarction	circulatory system	-0.127063	0.0764228	0.880678	0.0963861	8652	251	8401
612	Breast conditions, congenital or relating to hormones	genitourinary	0.183384	0.110302	1.20128	0.0963998	8664	125	8539
766	Neuralgia, neuritis, and radiculitis NOS	symptoms	-0.148017	0.0890524	0.862417	0.0964867	8618	186	8432
195	Cancer, suspected or other	neoplasms	0.142822	0.0878142	1.15352	0.103861	8669	192	8477
465.2	Acute pharyngitis	respiratory	-0.0793609	0.0495032	0.923707	0.108902	7922	671	7251
427	Cardiac dysrhythmias	circulatory system	-0.0538535	0.0338482	0.947571	0.111602	7653	1672	5981
596	Other disorders of bladder	genitourinary	-0.127226	0.0800103	0.880534	0.111807	8545	225	8320
571.8	Liver abscess and sequelae of chronic liver disease	digestive	0.190671	0.120002	1.21006	0.112083	8671	100	8571
503	Pulmonary congestion and hypostasis	respiratory	-0.119298	0.0754351	0.887543	0.113771	8571	261	8310
771	Musculoskeletal symptoms referable to limbs	symptoms	-0.170195	0.107686	0.8435	0.113997	8603	124	8479
619	Noninflammatory female genital disorders	genitourinary	-0.100073	0.0640545	0.904771	0.118215	8115	402	7713
426	Cardiac conduction disorders	circulatory system	-0.0986557	0.0632239	0.906055	0.118661	8415	378	8037
580.1	Glomerulonephritis	genitourinary	-0.187356	0.120964	0.829149	0.121416	8685	102	8583
681.5	Cellulitis and abscess of leg, except foot	dermatologic	0.126647	0.082206	1.13502	0.123414	8529	214	8315
440	Atherosclerosis	circulatory system	-0.138417	0.0900772	0.870735	0.124379	8485	183	8302
560	Intestinal obstruction without mention of hernia	digestive	-0.122846	0.080003	0.8844	0.124658	8535	225	8310
605	Erectile dysfunction [ED]	genitourinary	-0.117668	0.0766898	0.888991	0.124948	8644	284	8360
350.2	Abnormality of gait	neurological	-0.0986674	0.0643216	0.906044	0.125037	8572	359	8213
433.8	Late effects of cerebrovascular disease	circulatory system	-0.142847	0.0933847	0.866886	0.126099	8647	170	8477
626.12	Excessive or frequent menstruation	genitourinary	-0.102998	0.0673467	0.902129	0.126172	8518	344	8174
287	Purpura and other hemorrhagic conditions	hematopoietic	-0.104608	0.0684354	0.900678	0.126373	8520	313	8207
599.3	Dysuria	genitourinary	-0.0832485	0.0545429	0.920122	0.126937	8012	525	7487
335	Multiple sclerosis	neurological	-0.15616	0.102437	0.855423	0.127398	8748	134	8614
704	Diseases of hair and hair follicles	dermatologic	-0.134437	0.0882985	0.874208	0.127878	8475	190	8285
770	Myalgia and myositis unspecified	symptoms	-0.0944061	0.0622987	0.909913	0.129677	8250	393	7857
433.2	Occlusion of cerebral arteries	circulatory system	-0.11402	0.0752666	0.89224	0.129802	8630	258	8372
287.3	Thrombocytopenia	hematopoietic	-0.104261	0.0697589	0.90099	0.135022	8544	301	8243
939	Atopic/contact dermatitis due to other or unspecified	dermatologic	-0.0816021	0.054663	0.921639	0.135484	8044	530	7514
411.8	Other chronic ischemic heart disease, unspecified	circulatory system	-0.125143	0.0840575	0.882371	0.136545	8547	215	8332
428.1	Congestive heart failure (CHF) NOS	circulatory system	-0.0759693	0.051253	0.926845	0.138276	8541	618	7923
560.1	Paralytic ileus	digestive	-0.173684	0.117453	0.840562	0.139207	8626	106	8520
379	Other disorders of eye	sense organs	-0.11385	0.0774601	0.892392	0.14162	8506	248	8258
578.9	Hemorrhage of gastrointestinal tract	digestive	-0.130519	0.0890721	0.87764	0.142833	8627	180	8447
340	Migraine	neurological	-0.0896962	0.0614005	0.914209	0.14406	8356	409	7947
714	Rheumatoid arthritis and other inflammatory polyarthropathies	musculoskeletal	-0.110347	0.075823	0.895523	0.145578	8646	257	8389
586	Other disorders of the kidney and ureters	genitourinary	0.0736573	0.0506319	1.07644	0.145736	8177	625	7552
512.1	Wheezing	respiratory	0.109892	0.0755962	1.11616	0.146038	8390	262	8128
706	Diseases of sebaceous glands	dermatologic	-0.0985255	0.0683435	0.906173	0.149409	8382	316	8066
401.3	Other hypertensive complications	circulatory system	-0.0983237	0.0683642	0.906355	0.150367	8516	318	8198
579	Other symptoms involving abdomen and pelvis	digestive	-0.0948216	0.0660351	0.909535	0.151023	7974	352	7622
565	Anal and rectal conditions	digestive	-0.120172	0.0837261	0.886768	0.151201	8443	212	8231
695.42	Systemic lupus erythematosus	dermatologic	0.124616	0.0868929	1.13271	0.151536	8746	203	8543
275.5	Disorders of calcium/phosphorus metabolism	endocrine/metabolic	-0.114894	0.080196	0.891461	0.151953	8504	236	8268
562	Diverticulosis and diverticulitis	digestive	-0.110797	0.0773427	0.89512	0.151986	8316	252	8064
636	Early or threatened labor; hemorrhage in early pregnancy	pregnancy complications	0.0870216	0.0608415	1.09092	0.152631	8371	481	7890
261	Vitamin deficiency	endocrine/metabolic	-0.0538189	0.0376413	0.947604	0.15278	8305	1207	7098
288	Diseases of white blood cells	hematopoietic	-0.0749841	0.0526618	0.927758	0.154481	8254	551	7703
70.3	Viral hepatitis C	infectious diseases	0.11666	0.0825993	1.12374	0.157845	8741	217	8524
313	Pervasive developmental disorders	mental disorders	-0.10834	0.0775997	0.897323	0.162673	8667	273	8394
313.1	Attention deficit hyperactivity disorder	mental disorders	-0.118757	0.0852838	0.888024	0.163774	8709	219	8490
550.4	Umbilical hernia	digestive	0.151973	0.109473	1.16413	0.16507	8662	125	8537
264.3	Delayed milestones	endocrine/metabolic	0.166459	0.120025	1.18111	0.165482	8722	114	8608
706.1	Acne	dermatologic	-0.124227	0.090037	0.883179	0.167667	8558	182	8376
199	Neoplasm of uncertain behavior	neoplasms	-0.113447	0.0828642	0.892752	0.170978	8527	210	8317
443.9	Peripheral vascular disease, unspecified	circulatory system	-0.117836	0.086239	0.888842	0.171817	8645	204	8441
653	Problems associated with amniotic cavity and membranes	pregnancy complications	0.129196	0.0946494	1.13791	0.172254	8572	185	8387
41.1	Staphylococcus infections	infectious diseases	-0.0995762	0.0738407	0.905221	0.177489	8585	267	8318
567	Peritonitis and retroperitoneal infections	digestive	-0.159102	0.118201	0.852909	0.178291	8687	103	8584
250.6	Polyneuropathy in diabetes	endocrine/metabolic	-0.0956346	0.0711222	0.908796	0.178737	8659	304	8355
379.2	Disorders of vitreous body	sense organs	-0.118436	0.0881315	0.888308	0.178994	8614	188	8426
180	Cervical cancer and dysplasia	neoplasms	-0.121821	0.0916448	0.885307	0.183759	8642	186	8456
741.3	Difficulty in walking	musculoskeletal	-0.114858	0.0872037	0.891492	0.187796	8601	192	8409
110.11	Dermatophytosis of nail	infectious diseases	-0.090531	0.0687864	0.913446	0.188135	8645	324	8321
367	Disorders of refraction and accommodation; blindness and low vision	sense organs	-0.0791439	0.060261	0.923907	0.189064	8302	412	7890
458.9	Hypotension NOS	circulatory system	-0.0753255	0.0578893	0.927442	0.193191	8399	457	7942
960	Poisoning by antibiotics	injuries & poisonings	-0.117308	0.0901777	0.889312	0.19331	8361	177	8184
695.4	Lupus (localized and systemic)	dermatologic	0.109589	0.0852245	1.11582	0.198481	8741	211	8530
578	Gastrointestinal hemorrhage	digestive	-0.0701225	0.0545586	0.93228	0.198699	8278	502	7776
722	Intervertebral disc disorders	musculoskeletal	-0.0728647	0.0573975	0.929727	0.204271	8362	474	7888
427.5	Arrhythmia (cardiac) NOS	circulatory system	-0.0744632	0.058693	0.928242	0.204552	8242	450	7792
261.4	Vitamin D deficiency	endocrine/metabolic	-0.0490545	0.0386949	0.952129	0.204896	8336	1118	7218
562.1	Diverticulosis	digestive	-0.103008	0.0812858	0.90212	0.205074	8325	227	8098
289	Other diseases of blood and blood-forming organs	hematopoietic	-0.13878	0.110083	0.870419	0.20742	8661	119	8542
276.5	Hypovolemia	endocrine/metabolic	-0.0509564	0.0404421	0.95032	0.207675	7703	995	6708
401.2	Hypertensive heart and/or renal disease	circulatory system	-0.0511989	0.0408022	0.95009	0.209548	8067	1171	6896
495	Asthma	respiratory	-0.0500694	0.0401379	0.951163	0.212239	8256	1046	7210
81	Infection/inflammation of internal prosthetic device; implant; and graft	infectious diseases	0.114417	0.0936611	1.12122	0.221857	8649	165	8484
180.3	Cervical intraepithelial neoplasia [CIN] [Cervical dysplasia]	neoplasms	-0.116328	0.0953109	0.890184	0.222273	8661	172	8489
348.9	Other conditions of brain, NOS	neurological	-0.111465	0.0920629	0.894522	0.22599	8460	169	8291
365.1	Open-angle glaucoma	sense organs	-0.0899723	0.0747132	0.913956	0.228499	8678	275	8403
381.11	Suppurative and unspecified otitis media	sense organs	0.083581	0.0696849	1.08717	0.230367	8309	353	7956
537	Other disorders of stomach and duodenum	digestive	-0.138899	0.115996	0.870316	0.231134	8531	103	8428
727.1	Synovitis and tenosynovitis	musculoskeletal	0.098536	0.0823044	1.10355	0.231223	8594	218	8376
457	Encounter for long-term (current) use of anticoagulants, antithrombotics, aspirin	circulatory system	-0.101336	0.0850929	0.903629	0.233697	8470	209	8261
427.7	Tachycardia NOS	circulatory system	-0.05602	0.0470727	0.94552	0.234017	8076	702	7374
260.3	Adult failure to thrive	endocrine/metabolic	-0.137717	0.115847	0.871345	0.234525	8692	106	8586
571.51	Cirrhosis of liver without mention of alcohol	digestive	0.122117	0.104623	1.12989	0.243126	8733	131	8602
316	Substance addiction and disorders	mental disorders	-0.0670024	0.0574265	0.935193	0.243311	8408	455	7953
288.2	Elevated white blood cell count	hematopoietic	-0.0657427	0.0563932	0.936372	0.243699	8416	473	7943
473	Diseases of the larynx and vocal cords	respiratory	-0.0989207	0.0852101	0.905815	0.245681	8626	199	8427
272.13	Mixed hyperlipidemia	endocrine/metabolic	-0.0459447	0.0396277	0.955095	0.24629	8473	1217	7256
401.21	Hypertensive heart disease	circulatory system	-0.0629218	0.0544928	0.939017	0.248221	8034	547	7487
819	Skull and face fracture and other intercranial injury	injuries & poisonings	0.130738	0.113662	1.13967	0.250047	8670	112	8558
835	Internal derangement of knee	injuries & poisonings	0.131464	0.114584	1.1405	0.251254	8575	110	8465
728.7	Fasciitis	musculoskeletal	-0.129102	0.113094	0.878884	0.253644	8659	114	8545
474.2	Chronic tonsillitis and adenoiditis	respiratory	-0.0960266	0.0846213	0.90844	0.256468	8646	216	8430
153.3	Malignant neoplasm of rectum, rectosigmoid junction, and anus	neoplasms	0.126976	0.111896	1.13539	0.256472	8747	116	8631
710.19	Unspecified osteomyelitis	musculoskeletal	0.126805	0.112137	1.1352	0.258138	8740	114	8626
278.1	Obesity	endocrine/metabolic	-0.039189	0.0348254	0.961569	0.260462	7746	1517	6229
514.2	Solitary pulmonary nodule	respiratory	-0.11592	0.10387	0.890547	0.26442	8664	132	8532
293.1	Swelling, mass, or lump in head and neck [Space-occupying lesion, intracranial NOS]	mental disorders	-0.0922934	0.0827673	0.911838	0.26481	8406	217	8189
381.1	Otitis media	sense organs	0.0726452	0.0655061	1.07535	0.267437	8229	394	7835
593	Hematuria	genitourinary	0.0707432	0.0638141	1.07331	0.26761	8342	371	7971
704.1	Alopecia	dermatologic	-0.125193	0.113947	0.882327	0.271901	8642	114	8528
740.9	Osteoarthrosis NOS	musculoskeletal	0.0581763	0.0531349	1.0599	0.273569	8299	624	7675
560.4	Other intestinal obstruction	digestive	-0.110869	0.10221	0.895056	0.278047	8657	134	8523
275.53	Disorders of phosphorus metabolism	endocrine/metabolic	-0.105147	0.0980423	0.900192	0.28351	8650	158	8492
714.1	Rheumatoid arthritis	musculoskeletal	-0.0964261	0.0902006	0.908077	0.285062	8701	181	8520
727	Other disorders of synovium, tendon, and bursa	musculoskeletal	0.0655428	0.0614675	1.06774	0.286289	8393	398	7995
381.2	Eustachian tube disorders	sense organs	0.100891	0.0960823	1.10616	0.293697	8612	158	8454
443	Peripheral vascular disease	circulatory system	-0.0807616	0.0772901	0.922414	0.296062	8606	249	8357
539	Bariatric surgery	digestive	-0.0911668	0.0875185	0.912865	0.297557	8742	184	8558
282	Hereditary hemolytic anemias	hematopoietic	-0.0706241	0.0678432	0.931812	0.29788	8272	358	7914
870	Open wounds of head; neck; and trunk	injuries & poisonings	-0.093682	0.0903478	0.910572	0.29978	8283	179	8104
395.2	Nonrheumatic aortic valve disorders	circulatory system	-0.0931786	0.0904553	0.911031	0.30296	8597	174	8423
626.11	Absent or infrequent menstruation	genitourinary	-0.100958	0.0993771	0.903971	0.309674	8527	159	8368
386.9	Dizziness and giddiness (Light-headedness and vertigo)	sense organs	0.0552818	0.0544649	1.05684	0.310107	8104	530	7574
619.4	Noninflammatory disorders of vagina	genitourinary	-0.0858564	0.0848457	0.917726	0.31158	8560	217	8343
411.2	Myocardial infarction	circulatory system	-0.066439	0.0656796	0.93572	0.311747	8574	365	8209
561	Symptoms involving digestive system	digestive	-0.062897	0.0627286	0.93904	0.316013	8363	377	7986
710.1	Osteomyelitis	musculoskeletal	0.105264	0.10499	1.111	0.31605	8713	130	8583
635	Hemorrhage during pregnancy; childbirth and postpartum	pregnancy complications	-0.116246	0.116283	0.890256	0.317468	8569	115	8454
426.91	Cardiac pacemaker in situ	circulatory system	-0.117115	0.117656	0.889483	0.319542	8720	101	8619
550	Abdominal hernia	digestive	0.0551266	0.0556706	1.05667	0.322063	8306	487	7819
356	Hereditary and idiopathic peripheral neuropathy	neurological	-0.0948263	0.0966673	0.909531	0.326615	8527	153	8374
614.5	Inflammatory disease of cervix, vagina, and vulva	genitourinary	-0.059039	0.0604107	0.94267	0.328423	8109	457	7652
738	Other acquired musculoskeletal deformity	musculoskeletal	-0.111251	0.114026	0.894714	0.329229	8674	107	8567
348.2	Cerebral edema and compression of brain	neurological	-0.114053	0.117241	0.89221	0.330646	8703	109	8594
509	Respiratory failure, insufficiency, arrest	respiratory	-0.0442685	0.0456231	0.956697	0.331893	8506	764	7742
473.4	Voice disturbance	respiratory	-0.0963022	0.0993844	0.90819	0.332551	8666	144	8522
481	Influenza	respiratory	0.0838059	0.0865538	1.08742	0.332919	8346	199	8147
292.1	Aphasia/speech disturbance	mental disorders	0.0933723	0.0970693	1.09787	0.336093	8592	155	8437
279	Disorders involving the immune mechanism	endocrine/metabolic	-0.0760795	0.079234	0.926743	0.336961	8389	232	8157
681.7	Cellulitis and abscess of trunk	dermatologic	0.0837362	0.087211	1.08734	0.336976	8540	192	8348
626.2	Dysmenorrhea	genitourinary	0.0983372	0.102883	1.10333	0.339166	8578	145	8433
8	Intestinal infection	infectious diseases	-0.0823794	0.0870256	0.920923	0.343837	8370	195	8175
198.1	Secondary malignancy of lymph nodes	neoplasms	0.0920757	0.0972801	1.09645	0.343893	8724	157	8567
78	Viral warts & HPV	infectious diseases	-0.0960778	0.102297	0.908393	0.347626	8594	144	8450
427.22	Atrial flutter	circulatory system	-0.101688	0.108357	0.903312	0.348011	8734	121	8613
558	Noninfectious gastroenteritis	digestive	-0.0626935	0.0669025	0.939231	0.348714	8312	332	7980
716.9	Arthropathy NOS	musculoskeletal	-0.0831682	0.0888079	0.920196	0.349018	8429	183	8246
587	Kidney replaced by transpant	genitourinary	-0.0681671	0.0730773	0.934104	0.350919	8721	285	8436
569	Other disorders of intestine	digestive	-0.060278	0.0646865	0.941503	0.351415	8361	348	8013
264	Lack of normal physiological development	endocrine/metabolic	-0.076592	0.0827497	0.926268	0.354661	8625	261	8364
264.2	Failure to thrive (childhood)	endocrine/metabolic	-0.103555	0.112111	0.901627	0.355652	8713	128	8585
626	Disorders of menstruation and other abnormal bleeding from female genital tract	genitourinary	-0.0438897	0.047561	0.95706	0.356108	8017	807	7210
300.11	Generalized anxiety disorder	mental disorders	-0.0983692	0.107044	0.906314	0.358118	8682	126	8556
389.1	Sensorineural hearing loss	sense organs	-0.0871904	0.0950428	0.916503	0.358943	8633	153	8480
599.4	Urinary incontinence	genitourinary	-0.0659847	0.0726662	0.936145	0.363851	8457	269	8188
634	Miscarriage; stillbirth	pregnancy complications	-0.0911712	0.100654	0.912861	0.365049	8644	152	8492
359.2	Myopathy	neurological	-0.0990891	0.109426	0.905662	0.36518	8726	122	8604
292.4	Altered mental status	mental disorders	-0.0495247	0.0547707	0.951682	0.365879	8452	502	7950
474	Acute and chronic tonsillitis	respiratory	-0.0721409	0.0801381	0.9304	0.36801	8578	241	8337
270	Disorders of protein plasma/amino-acid transport and metabolism	endocrine/metabolic	0.097555	0.109152	1.10247	0.371452	8646	123	8523
269	Proteinuria	endocrine/metabolic	-0.0598563	0.0669758	0.9419	0.371482	8573	341	8232
740.1	Osteoarthritis; localized	musculoskeletal	0.0455574	0.0511416	1.04661	0.373031	8374	652	7722
362.2	Degeneration of macula and posterior pole of retina	sense organs	0.103189	0.116044	1.1087	0.37388	8700	109	8591
599.5	Frequency of urination and polyuria	genitourinary	-0.0558708	0.0629749	0.945661	0.374975	8267	379	7888
296	Mood disorders	mental disorders	-0.0314705	0.0360788	0.96902	0.38306	8152	1300	6852
459	Other disorders of circulatory system	circulatory system	-0.0889183	0.102679	0.91492	0.386501	8391	138	8253
464	Acute sinusitis	respiratory	-0.054516	0.062965	0.946943	0.386592	8186	369	7817
276.12	Hyposmolality and/or hyponatremia	endocrine/metabolic	-0.054693	0.0632486	0.946776	0.387187	8493	379	8114
357	Inflammatory and toxic neuropathy	neurological	-0.07736	0.0895493	0.925557	0.387653	8602	183	8419
509.1	Respiratory failure	respiratory	-0.0467499	0.0541217	0.954326	0.387701	8582	518	8064
568	Other disorders of peritoneum	digestive	-0.102346	0.118958	0.902717	0.389592	8564	101	8463
599	Other symptoms/disorders or the urinary system	genitourinary	-0.0337687	0.0393158	0.966795	0.39039	7441	1074	6367
508	Pulmonary collapse; interstitial and compensatory emphysema	respiratory	-0.0353427	0.0412069	0.965275	0.391064	8107	983	7124
801	Fracture of ankle and foot	injuries & poisonings	0.0730688	0.085421	1.0758	0.392332	8594	201	8393
279.1	Immunity deficiency	endocrine/metabolic	-0.0770539	0.0907296	0.92584	0.395731	8416	174	8242
198	Secondary malignant neoplasm	neoplasms	0.0610115	0.0719624	1.06291	0.396535	8699	294	8405
760	Back pain	symptoms	-0.0298996	0.0356732	0.970543	0.401945	7692	1470	6222
450	Noninfectious disorders of lymphatic channels	circulatory system	0.0921664	0.110018	1.09655	0.402176	8749	118	8631
479	Other upper respiratory disease	respiratory	0.0562468	0.0671788	1.05786	0.40244	8148	329	7819
433.31	Transient cerebral ischemia	circulatory system	-0.0639241	0.0764195	0.938076	0.40288	8527	260	8267
285.22	Anemia in neoplastic disease	hematopoietic	0.084516	0.101142	1.08819	0.403369	8732	141	8591
41	Bacterial infection NOS	infectious diseases	-0.0363238	0.0438967	0.964328	0.407963	8200	820	7380
733	Other disorders of bone and cartilage	musculoskeletal	-0.0904292	0.109316	0.913539	0.408107	8586	118	8468
550.1	Inguinal hernia	digestive	0.0938552	0.113723	1.0984	0.409202	8733	111	8622
433.3	Cerebral ischemia	circulatory system	-0.0607498	0.0736671	0.941059	0.409569	8482	280	8202
721	Spondylosis and allied disorders	musculoskeletal	-0.0538969	0.0655003	0.94753	0.410593	8305	361	7944
355.1	Chronic pain syndrome	neurological	0.0882973	0.107402	1.09231	0.41101	8717	124	8593
327.4	Insomnia	neurological	-0.0547845	0.0666599	0.946689	0.411162	8370	332	8038
415	Pulmonary heart disease	circulatory system	-0.0490172	0.0600282	0.952165	0.414174	8508	432	8076
625	Pain and other symptoms associated with female genital organs	genitourinary	0.0612713	0.0755014	1.06319	0.417064	8267	284	7983
242	Thyrotoxicosis with or without goiter	endocrine/metabolic	-0.0820276	0.10175	0.921247	0.420145	8660	140	8520
614.52	Vaginitis and vulvovaginitis	genitourinary	-0.0513302	0.0637202	0.949965	0.420499	8222	404	7818
296.1	Bipolar	mental disorders	-0.0574202	0.071561	0.944197	0.422324	8623	281	8342
264.9	Lack of normal physiological development, unspecified	endocrine/metabolic	0.0899225	0.112253	1.09409	0.42309	8706	122	8584
359	Muscular dystrophies and other myopathies	neurological	-0.0860125	0.107556	0.917583	0.423885	8726	126	8600
960.2	Allergy/adverse effect of penicillin	injuries & poisonings	-0.0880183	0.110141	0.915744	0.424209	8579	121	8458
797	Shock	symptoms	-0.07802	0.0980884	0.924946	0.426378	8628	156	8472
783	Fever of unknown origin	symptoms	0.0282576	0.0357025	1.02866	0.428668	7682	1480	6202
290.1	Dementias	mental disorders	0.0877793	0.111103	1.09175	0.429487	8731	124	8607
442	Other aneurysm	circulatory system	0.091173	0.115571	1.09546	0.430174	8684	107	8577
550.2	Diaphragmatic hernia	digestive	-0.0684433	0.0868326	0.933846	0.430567	8481	193	8288
521.1	Dental caries	digestive	-0.0606467	0.0771693	0.941156	0.431931	8499	245	8254
345.12	Partial epilepsy	neurological	0.0706196	0.0903747	1.07317	0.434562	8710	178	8532
741.2	Stiffness of joint	musculoskeletal	-0.0653249	0.0836595	0.936763	0.434895	8672	208	8464
480.1	Bacterial pneumonia	respiratory	-0.0732451	0.0952491	0.929373	0.441902	8611	157	8454
747.1	Cardiac congenital anomalies	congenital anomalies	-0.0601509	0.0783651	0.941622	0.442742	8669	241	8428
980	Encounter for long-term (current) use of antibiotics	infectious diseases	0.0611736	0.0798991	1.06308	0.443893	8532	230	8302
458	Hypotension	circulatory system	-0.0418342	0.0546451	0.959029	0.443937	8265	514	7751
510	Other diseases of lung	respiratory	0.042524	0.0555628	1.04344	0.444074	8167	497	7670
281	Other deficiency anemia	hematopoietic	-0.0790921	0.104542	0.923955	0.449314	8605	134	8471
428.4	Heart failure with preserved EF [Diastolic heart failure]	circulatory system	0.0541393	0.0715887	1.05563	0.449497	8647	298	8349
798	Malaise and fatigue	symptoms	-0.0233418	0.0312088	0.976929	0.454505	7268	2127	5141
304	Adjustment reaction	mental disorders	-0.0509718	0.0682603	0.950305	0.455228	8406	325	8081
472	Chronic pharyngitis and nasopharyngitis	respiratory	-0.0631803	0.0846851	0.938774	0.45563	8562	199	8363
743.11	Osteoporosis NOS	musculoskeletal	-0.0681826	0.0915069	0.93409	0.456206	8608	175	8433
740	Osteoarthrosis	musculoskeletal	0.0330286	0.0444911	1.03358	0.457867	8123	1010	7113
800.3	Fracture of tibia and fibula	injuries & poisonings	0.0870689	0.117978	1.09097	0.460509	8717	104	8613
275.3	Disorders of magnesium metabolism	endocrine/metabolic	-0.0734155	0.0996816	0.929215	0.461426	8630	150	8480
535	Gastritis and duodenitis	digestive	-0.066505	0.0904046	0.935658	0.461951	8273	175	8098
930	Allergic reaction to food	injuries & poisonings	-0.0799526	0.10889	0.92316	0.462795	8594	122	8472
741	Symptoms and disorders of the joints	musculoskeletal	-0.036613	0.0499208	0.964049	0.463301	7854	627	7227
350.3	Lack of coordination	neurological	-0.0680151	0.0929871	0.934246	0.464506	8668	166	8502
381	Otitis media and Eustachian tube disorders	sense organs	0.0418712	0.0572472	1.04276	0.464529	8144	502	7642
707.2	Chronic ulcer of leg or foot	dermatologic	0.0737759	0.102143	1.07657	0.470121	8700	138	8562
523	Gingival and periodontal diseases	digestive	-0.0857293	0.118852	0.917843	0.470717	8604	103	8501
261.2	Vitamin B-complex deficiencies	endocrine/metabolic	-0.0597203	0.0835056	0.942028	0.474507	8668	206	8462
296.2	Depression	mental disorders	-0.0278176	0.039268	0.972566	0.478695	8195	1062	7133
759	Other and unspecified congenital anomalies	congenital anomalies	0.059979	0.0849426	1.06181	0.480119	8537	207	8330
740.11	Osteoarthrosis, localized, primary	musculoskeletal	0.0374205	0.0530024	1.03813	0.480179	8428	590	7838
331	Other cerebral degenerations	neurological	0.074449	0.106809	1.07729	0.485786	8665	125	8540
613	Other nonmalignant breast conditions	genitourinary	0.0576444	0.0835787	1.05934	0.490381	8436	221	8215
71.1	HIV infection, symptomatic	infectious diseases	0.0393676	0.05709	1.04015	0.490464	8771	493	8278
420.2	Pericarditis	circulatory system	0.0641671	0.0932571	1.06627	0.491411	8623	170	8453
521	Diseases of hard tissues of teeth	digestive	-0.0523889	0.0767612	0.94896	0.494928	8492	248	8244
327	Sleep disorders	neurological	-0.0342734	0.0508283	0.966307	0.500123	8004	599	7405
278	Overweight, obesity and other hyperalimentation	endocrine/metabolic	-0.0228484	0.0339201	0.977411	0.500568	7480	1695	5785
110	Dermatophytosis / Dermatomycosis	infectious diseases	-0.0377432	0.0561861	0.96296	0.50174	8235	486	7749
772.2	Spasm of muscle	symptoms	-0.0531479	0.0796158	0.94824	0.504418	8555	228	8327
747	Cardiac and circulatory congenital anomalies	congenital anomalies	-0.0484398	0.0728145	0.952715	0.505891	8628	282	8346
196	Radiotherapy	neoplasms	-0.0510986	0.0775054	0.950185	0.509709	8508	246	8262
165	Cancer within the respiratory system	neoplasms	-0.0779267	0.119199	0.925032	0.513269	8734	103	8631
627	Menopausal and postmenopausal disorders	genitourinary	-0.042001	0.0648365	0.958869	0.517116	8412	393	8019
250.4	Abnormal glucose	endocrine/metabolic	0.0418953	0.0652993	1.04279	0.52114	8552	352	8200
628	Ovarian cyst	genitourinary	0.0629817	0.0984961	1.06501	0.522541	8458	163	8295
362.3	Other nondiabetic retinopathy	sense organs	-0.076301	0.119722	0.926537	0.523918	8679	100	8579
38.3	Bacteremia	infectious diseases	-0.0436177	0.0684551	0.95732	0.524012	8688	317	8371
401.22	Hypertensive chronic kidney disease	circulatory system	-0.0293239	0.0460542	0.971102	0.524304	8546	822	7724
174.1	Breast cancer [female]	neoplasms	-0.0573602	0.0904737	0.944254	0.526082	8731	189	8542
165.1	Cancer of bronchus; lung	neoplasms	-0.075133	0.119391	0.92762	0.529153	8737	102	8635
285.2	Anemia of chronic disease	hematopoietic	0.032915	0.0527246	1.03346	0.532443	8465	578	7887
765	Cervical radiculitis	symptoms	0.064271	0.103274	1.06638	0.533723	8683	135	8548
745	Pain in joint	musculoskeletal	0.0197944	0.0319034	1.01999	0.534962	7288	2141	5147
71	Human immunodeficiency virus [HIV] disease	infectious diseases	0.0353055	0.0569159	1.03594	0.535054	8768	496	8272
250.23	Type 2 diabetes with ophthalmic manifestations	endocrine/metabolic	-0.0516646	0.0838229	0.949647	0.537661	8725	213	8512
477	Epistaxis or throat hemorrhage	respiratory	-0.0661797	0.107852	0.935963	0.539469	8587	125	8462
949	Allergies, other	injuries & poisonings	0.0703364	0.11498	1.07287	0.540717	8514	108	8406
241.1	Nontoxic uninodular goiter	endocrine/metabolic	-0.0741222	0.121284	0.928558	0.541102	8689	100	8589
519.9	Symptoms involving respiratory system and other chest symptoms	respiratory	-0.0519563	0.0850593	0.94937	0.541316	8261	200	8061
252.1	Hyperparathyroidism	endocrine/metabolic	0.0677443	0.111822	1.07009	0.544634	8711	115	8596
721.1	Spondylosis without myelopathy	musculoskeletal	-0.0410653	0.0680841	0.959766	0.546405	8316	331	7985
681	Superficial cellulitis and abscess	dermatologic	0.028172	0.0468453	1.02857	0.547584	7911	716	7195
414	Other forms of chronic heart disease	circulatory system	-0.0448744	0.0747984	0.956118	0.548547	8289	269	8020
80	Postoperative infection	infectious diseases	0.0634025	0.105775	1.06546	0.5489	8644	128	8516
292.3	Memory loss	mental disorders	0.0670763	0.1129	1.06938	0.552432	8688	114	8574
291	Other specified nonpsychotic and/or transient mental disorders	mental disorders	0.0439337	0.0740912	1.04491	0.553203	8449	268	8181
854	Complications of cardiac/vascular device, implant, and graft	injuries & poisonings	0.0573483	0.0968091	1.05902	0.553593	8570	157	8413
79	Viral infection	infectious diseases	0.032153	0.0543664	1.03268	0.554244	7803	590	7213
596.5	Functional disorders of bladder	genitourinary	-0.0557629	0.0945684	0.945763	0.555421	8688	161	8527
371	Inflammation of the eye	sense organs	-0.0393935	0.0683494	0.961372	0.564375	8347	316	8031
288.11	Neutropenia	hematopoietic	-0.0565088	0.0984918	0.945058	0.566143	8652	150	8502
110.1	Dermatophytosis	infectious diseases	-0.0328529	0.0575895	0.967681	0.568361	8285	463	7822
153	Colorectal cancer	neoplasms	0.0546206	0.0961198	1.05614	0.569862	8727	154	8573
415.2	Chronic pulmonary heart disease	circulatory system	0.0412205	0.0726057	1.04208	0.570218	8601	288	8313
465	Acute upper respiratory infections of multiple or unspecified sites	respiratory	-0.0204521	0.0360701	0.979756	0.570709	7292	1568	5724
252	Disorders of parathyroid gland	endocrine/metabolic	0.0608697	0.107427	1.06276	0.570977	8697	125	8572
315	Develomental delays and disorders	mental disorders	0.0427424	0.0755008	1.04367	0.571314	8578	276	8302
350.1	Abnormal involuntary movements	neurological	0.0493337	0.0874293	1.05057	0.572571	8559	192	8367
427.2	Atrial fibrillation and flutter	circulatory system	-0.0356631	0.0633134	0.964965	0.573245	8642	391	8251
764	Sciatica	symptoms	-0.0459688	0.0819493	0.955072	0.574837	8606	218	8388
571	Chronic liver disease and cirrhosis	digestive	0.0348213	0.0622229	1.03543	0.575737	8529	380	8149
695	Erythematous conditions	dermatologic	0.0387383	0.0695851	1.0395	0.57773	8528	318	8210
710	Osteomyelitis, periostitis, and other infections involving bone	musculoskeletal	0.0500454	0.0908342	1.05132	0.581666	8515	174	8341
290	Delirium dementia and amnestic and other cognitive disorders	mental disorders	0.0519343	0.0945357	1.05331	0.582757	8616	169	8447
41.4	E. coli	infectious diseases	-0.0468074	0.0853134	0.954271	0.583244	8643	197	8446
276.11	Hyperosmolality and/or hypernatremia	endocrine/metabolic	-0.0579646	0.105794	0.943683	0.583761	8692	129	8563
54	Herpes simplex	infectious diseases	0.0518298	0.0948912	1.0532	0.584927	8555	166	8389
470	Septal Deviations/Turbinate Hypertrophy	respiratory	-0.0484795	0.0888256	0.952677	0.585215	8630	179	8451
841	Sprains and strains of back and neck	injuries & poisonings	-0.0520562	0.0956705	0.949275	0.586359	8290	157	8133
506	Empyema and pneumothorax	respiratory	-0.0500805	0.09228	0.951153	0.587335	8696	167	8529
624	Symptoms involving female genital tract	genitourinary	-0.0662337	0.122627	0.935912	0.589113	8457	106	8351
452.2	Deep vein thrombosis [DVT]	circulatory system	0.0444908	0.0826784	1.0455	0.590495	8665	220	8445
636.3	Hemorrhage in early pregnancy	pregnancy complications	-0.054295	0.100932	0.947153	0.59062	8546	157	8389
610.1	Cystic mastopathy	genitourinary	0.0627439	0.11664	1.06475	0.590627	8616	103	8513
514	Abnormal findings examination of lungs	respiratory	0.0361053	0.0676008	1.03676	0.593275	8441	329	8112
286.7	Other and unspecified coagulation defects	hematopoietic	0.0429097	0.080611	1.04384	0.594514	8441	229	8212
707	Chronic ulcer of skin	dermatologic	0.0421923	0.0796129	1.0431	0.596134	8609	229	8380
574.1	Cholelithiasis	digestive	-0.0415882	0.0786493	0.959265	0.596958	8592	237	8355
427.11	Paroxysmal supraventricular tachycardia	circulatory system	-0.0567157	0.107553	0.944863	0.597967	8695	121	8574
687.1	Rash and other nonspecific skin eruption	dermatologic	-0.0279072	0.0531903	0.972479	0.599814	8017	534	7483
840	Sprains and strains	injuries & poisonings	-0.033716	0.0644348	0.966846	0.600796	8062	353	7709
509.8	Dependence on respirator [Ventilator] or supplemental oxygen	respiratory	-0.0550402	0.105468	0.946447	0.601763	8674	126	8548
285	Other anemias	hematopoietic	0.0167912	0.032288	1.01693	0.603032	7690	1978	5712
726.1	Enthesopathy	musculoskeletal	-0.0365402	0.0703865	0.964119	0.603666	8464	309	8155
174.11	Malignant neoplasm of female breast	neoplasms	-0.0469196	0.090715	0.954164	0.605002	8734	188	8546
348.8	Encephalopathy, not elsewhere classified	neurological	0.0428904	0.0836026	1.04382	0.607932	8637	206	8431
433.1	Occlusion and stenosis of precerebral arteries	circulatory system	0.0530904	0.103684	1.05453	0.608621	8506	136	8370
585.3	Chronic renal failure [CKD]	genitourinary	-0.0208597	0.0408914	0.979356	0.609964	8560	1114	7446
585.34	Chronic Kidney Disease, Stage IV	genitourinary	-0.0386512	0.0762807	0.962086	0.612367	8702	266	8436
396	Abnormal heart sounds	circulatory system	0.0371023	0.0737107	1.0378	0.614718	8416	275	8141
706.2	Sebaceous cyst	dermatologic	-0.0557291	0.110887	0.945795	0.615263	8638	115	8523
251.1	Hypoglycemia	endocrine/metabolic	-0.0514295	0.103427	0.949871	0.61901	8597	135	8462
571.5	Other chronic nonalcoholic liver disease	digestive	0.0316251	0.0642567	1.03213	0.6226	8550	354	8196
655	Known or suspected fetal abnormality affecting management of mother	pregnancy complications	0.0272287	0.0555091	1.0276	0.623761	8444	600	7844
292	Neurological disorders	mental disorders	-0.0221419	0.0460349	0.978101	0.63053	8249	740	7509
338.1	Acute pain	neurological	0.0222836	0.0464587	1.02253	0.631482	8039	724	7315
649	Other conditions or status of the mother complicating pregnancy, childbirth, or the puerperium	pregnancy complications	-0.0288738	0.0608829	0.971539	0.635321	8376	474	7902
208	Benign neoplasm of colon	neoplasms	-0.0360002	0.0765047	0.96464	0.637954	8333	251	8082
496.2	Chronic bronchitis	respiratory	0.0530838	0.112954	1.05452	0.638385	8684	114	8570
785	Abdominal pain	symptoms	-0.0143515	0.0305854	0.985751	0.638907	7088	2337	4751
394.7	Disease of tricuspid valve	circulatory system	-0.0489066	0.104426	0.95227	0.639545	8584	133	8451
425.2	Secondary/extrinsic cardiomyopathies	circulatory system	-0.0516082	0.110978	0.949701	0.64191	8693	116	8577
427.21	Atrial fibrillation	circulatory system	-0.0295922	0.0643646	0.970841	0.64569	8651	378	8273
588.1	Renal osteodystrophy	genitourinary	0.0322168	0.0717993	1.03274	0.653643	8684	296	8388
429.3	Symptoms involving cardiovascular system	circulatory system	-0.0506631	0.114553	0.950599	0.658297	8396	111	8285
327.3	Sleep apnea	neurological	-0.0196114	0.044504	0.98058	0.659455	8421	797	7624
280.2	Iron deficiency anemia secondary to blood loss (chronic)	hematopoietic	-0.0366013	0.085727	0.96406	0.669414	8576	196	8380
41.11	Methicillin sensitive Staphylococcus aureus	infectious diseases	-0.0474818	0.111405	0.953628	0.669956	8709	115	8594
614	Inflammatory diseases of female pelvic organs	genitourinary	-0.023251	0.0548588	0.977017	0.671687	8020	573	7447
276.6	Fluid overload	endocrine/metabolic	-0.02664	0.0628649	0.973712	0.671737	8588	390	8198
555.1	Regional enteritis	digestive	0.0418049	0.098955	1.04269	0.672686	8751	146	8605
681.3	Cellulitis and abscess of arm/hand	dermatologic	-0.0472807	0.112456	0.95382	0.674166	8624	116	8508
743	Osteoporosis, osteopenia and pathological fracture	musculoskeletal	-0.0233919	0.0557034	0.97688	0.674532	8306	500	7806
709	Diffuse diseases of connective tissue	dermatologic	-0.0387373	0.0923726	0.962003	0.674954	8705	173	8532
792	Abnormal Papanicolaou smear of cervix and cervical HPV	genitourinary	0.026666	0.0642369	1.02702	0.678054	8530	395	8135
743.1	Osteoporosis	musculoskeletal	-0.0318645	0.0770992	0.968638	0.679393	8561	248	8313
277	Other disorders of metabolism	endocrine/metabolic	0.039314	0.0957771	1.0401	0.681459	8661	162	8499
476	Allergic rhinitis	respiratory	-0.0163739	0.0399379	0.983759	0.681817	7956	1027	6929
600	Hyperplasia of prostate	genitourinary	0.0372787	0.0910703	1.03798	0.68229	8636	208	8428
41.12	Methicillin resistant Staphylococcus aureus	infectious diseases	-0.0439437	0.108023	0.957008	0.684156	8709	122	8587
800	Fracture of lower limb	injuries & poisonings	0.0302703	0.0749038	1.03073	0.686122	8626	261	8365
282.5	Sickle cell anemia	hematopoietic	0.032713	0.0811198	1.03325	0.686752	8684	248	8436
642	Hypertension complicating pregnancy, childbirth, and the puerperium	pregnancy complications	-0.0328759	0.0815854	0.967659	0.686975	8650	244	8406
312	Conduct disorders	mental disorders	0.0380461	0.0954398	1.03878	0.690159	8634	169	8465
592.1	Cystitis	genitourinary	0.0363281	0.0922499	1.037	0.693728	8565	169	8396
726	Peripheral enthesopathies and allied syndromes	musculoskeletal	-0.0203926	0.0521127	0.979814	0.695563	8296	594	7702
475	Chronic sinusitis	respiratory	-0.027476	0.0708398	0.972898	0.698119	8416	287	8129
578.8	Hemorrhage of rectum and anus	digestive	0.0382698	0.0987312	1.03901	0.6983	8559	140	8419
241	Nontoxic nodular goiter	endocrine/metabolic	-0.0300813	0.0782239	0.970367	0.700568	8656	250	8406
270.3	Disorders of plasma protein metabolism	endocrine/metabolic	0.0452896	0.118342	1.04633	0.701942	8671	104	8567
789	Nausea and vomiting	symptoms	-0.0137612	0.0360667	0.986333	0.702797	7424	1365	6059
772.3	Muscle weakness	symptoms	-0.0209754	0.055053	0.979243	0.703201	8489	491	7998
244.4	Hypothyroidism NOS	endocrine/metabolic	-0.0222074	0.058449	0.978037	0.703986	8582	445	8137
38.1	Gram negative septicemia	infectious diseases	-0.0415695	0.109789	0.959283	0.704962	8722	117	8605
380.4	Impacted cerumen	sense organs	-0.0329616	0.0873877	0.967576	0.706033	8498	189	8309
327.32	Obstructive sleep apnea	neurological	-0.0173849	0.0466301	0.982765	0.709278	8521	718	7803
720	Spinal stenosis	musculoskeletal	-0.0274905	0.0744235	0.972884	0.711845	8627	271	8356
496.21	Obstructive chronic bronchitis	respiratory	0.0439751	0.119841	1.04496	0.713659	8729	101	8628
274	Gout and other crystal arthropathies	endocrine/metabolic	-0.02434	0.0664524	0.975954	0.714158	8625	364	8261
751	Genitourinary congenital anomalies	congenital anomalies	0.0370881	0.10144	1.03778	0.714651	8525	147	8378
295.3	Psychosis	mental disorders	0.0393595	0.107882	1.04014	0.715232	8695	125	8570
174	Breast cancer	neoplasms	-0.0319867	0.088113	0.968519	0.716591	8713	199	8514
285.1	Acute posthemorrhagic anemia	hematopoietic	-0.0203309	0.056217	0.979874	0.717613	8364	483	7881
585	Renal failure	genitourinary	0.0127171	0.0353237	1.0128	0.718835	8521	1635	6886
256	Ovarian dysfunction	endocrine/metabolic	-0.0409415	0.114202	0.959885	0.719968	8711	114	8597
250.7	Diabetic retinopathy	endocrine/metabolic	-0.030102	0.0841232	0.970347	0.720469	8725	212	8513
415.11	Pulmonary embolism and infarction, acute	circulatory system	0.0350173	0.0988087	1.03564	0.723043	8720	152	8568
771.1	Swelling of limb	symptoms	-0.0186364	0.0528319	0.981536	0.724277	8311	550	7761
611	Abnormal findings on mammogram or breast exam	genitourinary	0.0226468	0.0653102	1.02291	0.728774	8491	370	8121
595	Hydronephrosis	genitourinary	0.0347056	0.100323	1.03531	0.729387	8708	139	8569
286.2	Encounter for long-term (current) use of anticoagulants	hematopoietic	0.0204736	0.059203	1.02068	0.729477	8549	448	8101
300.9	Posttraumatic stress disorder	mental disorders	-0.0265589	0.0781856	0.973791	0.734089	8712	239	8473
429	Ill-defined descriptions and complications of heart disease	circulatory system	-0.0329668	0.0982552	0.967571	0.737231	8338	151	8187
580.3	Nephritis and nephropathy without mention of glomerulonephritis	genitourinary	-0.0296197	0.088376	0.970815	0.737508	8668	192	8476
507	Pleurisy; pleural effusion	respiratory	-0.0167567	0.0501332	0.983383	0.738196	8394	618	7776
531	Peptic ulcer (excl. esophageal)	digestive	-0.0371761	0.111624	0.963506	0.739098	8476	116	8360
495.2	Asthma with exacerbation	respiratory	-0.0206397	0.0624851	0.979572	0.741163	8523	402	8121
348	Other conditions of brain	neurological	0.021909	0.066635	1.02215	0.742314	8584	333	8251
244.1	Secondary hypothyroidism	endocrine/metabolic	-0.0330496	0.100696	0.967491	0.742752	8725	146	8579
743.9	Osteopenia or other disorder of bone and cartilage	musculoskeletal	-0.0245294	0.0754045	0.975769	0.744951	8459	260	8199
509.2	Respiratory insufficiency	respiratory	-0.0300236	0.0924039	0.970423	0.745244	8631	172	8459
591	Urinary tract infection	genitourinary	-0.0125499	0.0386838	0.987529	0.745619	7883	1169	6714
649.1	Diabetes or abnormal glucose tolerance complicating pregnancy	pregnancy complications	0.0360212	0.111288	1.03668	0.746184	8719	125	8594
345.11	Generalized convulsive epilepsy	neurological	0.0327726	0.101645	1.03332	0.747132	8706	143	8563
809	Fracture of unspecified bones	injuries & poisonings	-0.0209113	0.065173	0.979306	0.748317	8410	350	8060
369.5	Conjunctivitis, infectious	sense organs	0.0301731	0.0942126	1.03063	0.748767	8274	168	8106
655.1	Abnormality in fetal heart rate or rhythm	pregnancy complications	-0.0222651	0.0696567	0.977981	0.749241	8557	347	8210
647.1	Infections of genitourinary tract during pregnancy	pregnancy complications	-0.0340705	0.107558	0.966503	0.751422	8584	136	8448
339	Other headache syndromes	neurological	0.0184724	0.0590235	1.01864	0.754306	8355	439	7916
315.2	Speech and language disorder	mental disorders	-0.0355879	0.114207	0.965038	0.755337	8701	122	8579
457.3	Encounter for long-term (current) use of aspirin	circulatory system	-0.0282216	0.0915272	0.972173	0.757822	8539	179	8360
716	Other arthropathies	musculoskeletal	-0.0261692	0.0854094	0.97417	0.759302	8342	201	8141
338	Pain	neurological	-0.0117427	0.0385306	0.988326	0.760546	7949	1142	6807
735	Acquired foot deformities	musculoskeletal	-0.0225308	0.074028	0.977721	0.760858	8438	272	8166
440.2	Atherosclerosis of the extremities	circulatory system	-0.0332658	0.109666	0.967281	0.761634	8680	120	8560
761	Cervicalgia	symptoms	-0.0149662	0.0497718	0.985145	0.763645	8175	635	7540
362	Other retinal disorders	sense organs	0.0203246	0.0676046	1.02053	0.76369	8550	324	8226
260	Protein-calorie malnutrition	endocrine/metabolic	-0.0178198	0.0597253	0.982338	0.765426	8462	415	8047
701	Other hypertrophic and atrophic conditions of skin	dermatologic	0.0200679	0.0673571	1.02027	0.765755	8249	332	7917
686	Other local infections of skin and subcutaneous tissue	dermatologic	-0.0263392	0.0885344	0.974005	0.766083	8389	187	8202
483	Acute bronchitis and bronchiolitis	respiratory	0.0204767	0.0706713	1.02069	0.772011	8222	292	7930
994.21	Septic shock	injuries & poisonings	0.0302331	0.105849	1.03069	0.775166	8727	129	8598
803.2	Fracture of radius and ulna	injuries & poisonings	-0.0301607	0.106048	0.97029	0.776099	8730	125	8605
729	Other disorders of soft tissues	musculoskeletal	-0.0177201	0.0633077	0.982436	0.779551	8665	370	8295
351	Other peripheral nerve disorders	neurological	0.0185071	0.0666416	1.01868	0.781234	8443	347	8096
642.1	Preeclampsia and eclampsia	pregnancy complications	0.030545	0.110884	1.03102	0.782957	8702	125	8577
286	Coagulation defects	hematopoietic	0.0182576	0.0664107	1.01843	0.783379	8334	340	7994
611.1	Abnormal mammogram	genitourinary	0.0267122	0.0983622	1.02707	0.785953	8667	154	8513
317	Alcohol-related disorders	mental disorders	0.0212946	0.0785715	1.02152	0.786375	8593	237	8356
572	Ascites (non malignant)	digestive	-0.0229659	0.0856585	0.977296	0.788615	8445	200	8245
250.42	Other abnormal glucose	endocrine/metabolic	0.019423	0.0735949	1.01961	0.791843	8587	273	8314
627.2	Symptomatic menopause	genitourinary	-0.0215933	0.0820302	0.978638	0.792369	8545	227	8318
274.11	Gouty arthropathy	endocrine/metabolic	-0.0262899	0.0999604	0.974053	0.792548	8687	153	8534
611.3	Lump or mass in breast	genitourinary	0.0202307	0.0769305	1.02044	0.792571	8513	256	8257
284	Aplastic anemia	hematopoietic	-0.0298962	0.113831	0.970546	0.792831	8725	113	8612
585.31	Renal dialysis	genitourinary	-0.0163823	0.0637731	0.983751	0.797268	8656	380	8276
656	Other perinatal conditions of fetus or newborn	pregnancy complications	0.0267142	0.104122	1.02707	0.797513	8614	171	8443
280	Iron deficiency anemias	hematopoietic	-0.0120412	0.0475442	0.988031	0.800064	8235	704	7531
916	Contusion	injuries & poisonings	-0.0227428	0.0901249	0.977514	0.800772	7864	180	7684
280.1	Iron deficiency anemias, unspecified or not due to blood loss	hematopoietic	-0.0123725	0.0506658	0.987704	0.807078	8332	616	7716
742	Derangement of joint, non-traumatic	musculoskeletal	0.027735	0.113942	1.02812	0.807685	8635	109	8526
306	Other mental disorder	mental disorders	0.017011	0.070226	1.01716	0.8086	8351	304	8047
599.9	Other abnormality of urination	genitourinary	0.0216672	0.0895999	1.0219	0.808918	8570	178	8392
512.8	Cough	respiratory	-0.00829524	0.035021	0.991739	0.812762	7486	1432	6054
830	Dislocation	injuries & poisonings	0.0200972	0.0848565	1.0203	0.812783	8586	199	8387
740.2	Osteoarthrosis, generalized	musculoskeletal	0.018463	0.078632	1.01863	0.814362	8651	255	8396
274.1	Gout	endocrine/metabolic	-0.0157693	0.0671839	0.984354	0.814427	8647	354	8293
528	Diseases of the oral soft tissues, excluding lesions specific for gingiva and tongue	digestive	0.0239723	0.104207	1.02426	0.818057	8512	130	8382
345.1	Epilepsy	neurological	0.0169981	0.0742316	1.01714	0.818879	8678	269	8409
578.2	Blood in stool	digestive	-0.0160878	0.0712448	0.984041	0.821349	8475	286	8189
371.21	Allergic conjunctivitis	sense organs	0.0238114	0.10566	1.0241	0.8217	8605	130	8475
480	Pneumonia	respiratory	-0.00975094	0.0438192	0.990296	0.823904	8248	830	7418
613.5	Mastodynia	genitourinary	-0.0245642	0.111762	0.975735	0.826035	8616	118	8498
519	Other diseases of respiratory system, not elsewhere classified	respiratory	0.0165982	0.0763781	1.01674	0.827961	8149	252	7897
590	Pyelonephritis	genitourinary	-0.0198103	0.0912508	0.980385	0.828132	8614	175	8439
599.2	Retention of urine	genitourinary	-0.01776	0.0822868	0.982397	0.82912	8543	209	8334
295	Schizophrenia and other psychotic disorders	mental disorders	0.0171891	0.0799251	1.01734	0.829716	8627	225	8402
577.1	Acute pancreatitis	digestive	0.0244576	0.115365	1.02476	0.832105	8722	109	8613
415.1	Acute pulmonary heart disease	circulatory system	-0.0198565	0.0936877	0.980339	0.832152	8681	169	8512
585.4	Chronic kidney disease, Stage I or II	genitourinary	0.016525	0.0794181	1.01666	0.835169	8662	238	8424
646	Other complications of pregnancy NEC	pregnancy complications	0.0186414	0.0898351	1.01882	0.835614	8496	200	8296
278.4	Abnormal weight gain	endocrine/metabolic	0.0138719	0.0669343	1.01397	0.835818	8438	340	8098
291.8	Alteration of consciousness	mental disorders	-0.0165582	0.0804533	0.983578	0.836938	8493	226	8267
610	Benign mammary dysplasias	genitourinary	-0.021201	0.103303	0.979022	0.837391	8554	133	8421
594.1	Calculus of kidney	genitourinary	-0.0185849	0.0920426	0.981587	0.839982	8614	168	8446
418.1	Precordial pain	circulatory system	0.0162952	0.0814355	1.01643	0.841402	8337	223	8114
530	Diseases of esophagus	digestive	-0.00672944	0.0343674	0.993293	0.84476	7818	1550	6268
654.1	Abnormality of organs and soft tissues of pelvis complicating pregnancy, childbirth, or the puerperium	pregnancy complications	-0.0246163	0.125935	0.975684	0.845026	8702	103	8599
420	Carditis	circulatory system	0.0156472	0.0836506	1.01577	0.851618	8568	211	8357
296.22	Major depressive disorder	mental disorders	0.00874843	0.048168	1.00879	0.855878	8420	667	7753
585.1	Acute renal failure	genitourinary	0.00733527	0.0406854	1.00736	0.856923	8556	1053	7503
747.11	Cardiac shunt/ heart septal defect	congenital anomalies	-0.0188711	0.104682	0.981306	0.85694	8718	134	8584
588	Disorders resulting from impaired renal function	genitourinary	-0.0114425	0.0649737	0.988623	0.860208	8625	365	8260
244	Hypothyroidism	endocrine/metabolic	-0.00973883	0.0553827	0.990308	0.860415	8558	501	8057
788	Syncope and collapse	symptoms	-0.00978142	0.0556338	0.990266	0.860437	8341	487	7854
276.4	Acid-base balance disorder	endocrine/metabolic	-0.00879333	0.0505696	0.991245	0.861955	8436	610	7826
569.2	Gastrointestinal complications	digestive	-0.0148751	0.086589	0.985235	0.863603	8686	189	8497
580.31	Nephritis and nephropathy in diseases classified elsewhere	genitourinary	-0.0176941	0.106897	0.982462	0.868531	8723	129	8594
241.2	Nontoxic multinodular goiter	endocrine/metabolic	-0.0147659	0.090281	0.985343	0.870081	8720	186	8534
577	Diseases of pancreas	digestive	-0.0151508	0.093801	0.984963	0.871683	8650	162	8488
317.1	Alcoholism	mental disorders	-0.0146811	0.0927678	0.985426	0.874254	8615	166	8449
741.4	Joint effusions	musculoskeletal	-0.0129294	0.0818516	0.987154	0.874487	8400	215	8185
592	Cystitis and urethritis	genitourinary	0.0137819	0.0872898	1.01388	0.874546	8491	189	8302
365	Glaucoma	sense organs	0.0097488	0.0629317	1.0098	0.876892	8614	395	8219
260.2	severe protein-calorie malnutrition	endocrine/metabolic	0.0145293	0.0958818	1.01464	0.879555	8700	154	8546
38	Septicemia	infectious diseases	0.0072562	0.0499613	1.00728	0.884524	8604	624	7980
594	Urinary calculus	genitourinary	0.012471	0.0865079	1.01255	0.885374	8540	191	8349
452	Other venous embolism and thrombosis	circulatory system	-0.00908616	0.0630824	0.990955	0.885472	8542	385	8157
197	Chemotherapy	neoplasms	0.00737504	0.0512854	1.0074	0.885655	8472	597	7875
41.2	Streptococcus infection	infectious diseases	-0.0127696	0.0894341	0.987312	0.886462	8625	175	8450
681.1	Cellulitis and abscess of fingers/toes	dermatologic	0.0159829	0.112062	1.01611	0.886586	8599	114	8485
112	Candidiasis	infectious diseases	0.00860199	0.0610696	1.00864	0.887984	8073	414	7659
626.13	Irregular menstrual cycle	genitourinary	-0.0110524	0.0811432	0.989008	0.891656	8414	233	8181
598	Abnormal findings on examination of urine	genitourinary	0.0139763	0.10735	1.01407	0.896413	8703	129	8574
333	Extrapyramidal disease and abnormal movement disorders	neurological	0.0149552	0.115629	1.01507	0.89709	8666	105	8561
278.11	Morbid obesity	endocrine/metabolic	-0.00601501	0.0465847	0.994003	0.897263	8164	740	7424
804	Fracture of hand or wrist	injuries & poisonings	0.0134887	0.108062	1.01358	0.900663	8653	123	8530
994	Sepsis and SIRS	injuries & poisonings	-0.00671399	0.0556555	0.993309	0.90398	8628	498	8130
276.41	Acidosis	endocrine/metabolic	0.0060946	0.0517301	1.00611	0.906214	8457	580	7877
720.1	Spinal stenosis of lumbar region	musculoskeletal	0.0105065	0.0894849	1.01056	0.906534	8690	184	8506
724	Other and unspecified disorders of back	musculoskeletal	-0.0132093	0.112773	0.986878	0.906756	8484	113	8371
586.2	Cyst of kidney, acquired	genitourinary	0.011685	0.100257	1.01175	0.907217	8558	141	8417
189	Cancer of urinary organs (incl. kidney and bladder)	neoplasms	-0.0117518	0.10566	0.988317	0.911439	8731	130	8601
394	Rheumatic disease of the heart valves	circulatory system	-0.00922065	0.085757	0.990822	0.914376	8481	201	8280
530.1	Esophagitis, GERD and related diseases	digestive	-0.00373762	0.0348987	0.996269	0.91471	7842	1481	6361
689	Disorder of skin and subcutaneous tissue NOS	dermatologic	0.012223	0.114726	1.0123	0.915154	8454	114	8340
803	Fracture of upper limb	injuries & poisonings	0.00872031	0.0820876	1.00876	0.915398	8670	211	8459
564.1	Irritable Bowel Syndrome	digestive	0.0110957	0.105117	1.01116	0.915935	8658	126	8532
585.2	Renal failure NOS	genitourinary	0.00888313	0.084202	1.00892	0.915981	8651	208	8443
782.3	Edema	symptoms	-0.00467779	0.0450688	0.995333	0.917334	8084	818	7266
575	Other biliary tract disease	digestive	0.0108268	0.106395	1.01089	0.918947	8534	125	8409
512.2	Painful respiration	respiratory	-0.00845767	0.0836563	0.991578	0.919471	8308	214	8094
722.1	Displacement of intervertebral disc	musculoskeletal	0.00995182	0.103215	1.01	0.923189	8610	130	8480
977	Personal history of allergy to medicinal agents	injuries & poisonings	0.00784288	0.0863875	1.00787	0.927662	8405	197	8208
530.11	GERD	digestive	0.00306434	0.0355233	1.00307	0.931258	7894	1420	6474
585.32	End stage renal disease	genitourinary	-0.00416572	0.0534934	0.995843	0.937929	8728	565	8163
792.1	Papanicolaou smear of cervix or vagina with atypical squamous cells	genitourinary	0.00483236	0.0655612	1.00484	0.941243	8557	379	8178
805	Fracture of vertebral column without mention of spinal cord injury	injuries & poisonings	-0.0084181	0.115642	0.991617	0.94197	8706	106	8600
994.2	Sepsis	injuries & poisonings	-0.00411663	0.0576552	0.995892	0.943079	8665	462	8203
512.7	Shortness of breath	respiratory	-0.00240356	0.0344169	0.997599	0.944324	7773	1622	6151
427.9	Palpitations	circulatory system	0.00369657	0.0556484	1.0037	0.947038	8366	488	7878
367.1	Myopia	sense organs	0.00495337	0.0758486	1.00497	0.94793	8549	256	8293
790.6	Other abnormal blood chemistry	symptoms	-0.00639092	0.0993805	0.993629	0.948725	8599	147	8452
369	Infection of the eye	sense organs	-0.00542091	0.0855477	0.994594	0.949474	8233	203	8030
295.1	Schizophrenia	mental disorders	-0.00635683	0.101547	0.993663	0.950085	8743	138	8605
318	Tobacco use disorder	mental disorders	0.00267469	0.0427452	1.00268	0.950107	8061	912	7149
338.2	Chronic pain	neurological	-0.00277683	0.0505669	0.997227	0.956207	8432	611	7821
365.11	Primary open angle glaucoma	sense organs	-0.00562218	0.107794	0.994394	0.958404	8748	132	8616
574	Cholelithiasis and cholecystitis	digestive	0.0036709	0.0727381	1.00368	0.95975	8591	280	8311
430	Intracranial hemorrhage	circulatory system	-0.00535666	0.108076	0.994658	0.96047	8625	124	8501
389	Hearing loss	sense organs	-0.00327278	0.0682413	0.996733	0.961749	8417	312	8105
297	Suicidal ideation or attempt	mental disorders	-0.00391709	0.0876366	0.996091	0.964349	8618	191	8427
285.21	Anemia in chronic kidney disease	hematopoietic	-0.00285754	0.0667676	0.997147	0.965862	8624	349	8275
90	Sexually transmitted infections (not HIV or hepatitis)	infectious diseases	-0.00367186	0.0901319	0.996335	0.967504	8586	186	8400
555	Inflammatory bowel disease and other gastroenteritis and colitis	digestive	-0.00345339	0.0920507	0.996553	0.970073	8716	169	8547
297.1	Suicidal ideation	mental disorders	0.00332253	0.0909651	1.00333	0.970863	8677	177	8500
585.33	Chronic Kidney Disease, Stage III	genitourinary	-0.00181302	0.0567877	0.998189	0.974531	8669	503	8166
371.2	Conjunctivitis, noninfectious	sense organs	-0.00309458	0.101139	0.99691	0.975591	8589	143	8446
698	Pruritus and related conditions	dermatologic	0.00191705	0.086573	1.00192	0.982333	8422	200	8222
707.1	Decubitus ulcer	dermatologic	0.00170338	0.119098	1.0017	0.988589	8660	100	8560
497	Bronchitis	respiratory	0.00153733	0.120008	1.00154	0.989779	8575	100	8475
288.1	Decreased white blood cell count	hematopoietic	0.000943692	0.0784127	1.00094	0.990398	8577	242	8335
735.2	Acquired toe deformities	musculoskeletal	0.00127696	0.116225	1.00128	0.991234	8664	106	8558
275	Disorders of mineral metabolism	endocrine/metabolic	-0.000593745	0.0574467	0.999406	0.991754	8357	467	7890
375.1	Dry eyes	sense organs	0.000696855	0.0812244	1.0007	0.993155	8552	226	8326
256.4	Polycystic ovaries	endocrine/metabolic	0.000588838	0.117545	1.00059	0.996003	8728	108	8620
512	Other symptoms of respiratory system	respiratory	0.00013726	0.0297022	1.00014	0.996313	7027	2681	4346
382	Otalgia	sense organs	0.000452539	0.106597	1.00045	0.996613	8472	130	8342
455	Hemorrhoids	circulatory system	0.000103096	0.0978562	1.0001	0.999159	8272	149	8123
8.5	Bacterial enteritis	infectious diseases	NA	NA	NA	NA	8734	97	8637
8.51	Intestinal e.coli	infectious diseases	NA	NA	NA	NA	8786	NA	NA
8.52	Intestinal infection due to C. difficile	infectious diseases	NA	NA	NA	NA	8768	74	8694
8.6	Viral Enteritis	infectious diseases	NA	NA	NA	NA	8485	80	8405
8.7	Intestinal infection due to protozoa	infectious diseases	NA	NA	NA	NA	8786	10	8776
10	Tuberculosis	infectious diseases	NA	NA	NA	NA	8736	20	8716
31	Diseases due to other mycobacteria	infectious diseases	NA	NA	NA	NA	8783	17	8766
31.1	Leprosy	infectious diseases	NA	NA	NA	NA	8789	NA	NA
38.2	Gram positive septicemia	infectious diseases	NA	NA	NA	NA	8728	83	8645
41.21	Rheumatic fever / chorea	infectious diseases	NA	NA	NA	NA	8781	6	8775
41.8	H. pylori	infectious diseases	NA	NA	NA	NA	8700	50	8650
41.9	Infection with drug-resistant microorganisms	infectious diseases	NA	NA	NA	NA	8698	79	8619
53	Herpes zoster	infectious diseases	NA	NA	NA	NA	8676	73	8603
53.1	Herpes zoster with nervous system complications	infectious diseases	NA	NA	NA	NA	8758	11	8747
70.1	Viral hepatitis A	infectious diseases	NA	NA	NA	NA	8781	2	8779
70.2	Viral hepatitis B	infectious diseases	NA	NA	NA	NA	8743	77	8666
70.4	Chronic hepatitis	infectious diseases	NA	NA	NA	NA	8746	45	8701
70.9	Hepatitis NOS	infectious diseases	NA	NA	NA	NA	8708	73	8635
79.1	Varicella infection	infectious diseases	NA	NA	NA	NA	8773	8	8765
79.2	Infectious mononucleosis	infectious diseases	NA	NA	NA	NA	8754	19	8735
79.9	Viremia, NOS	infectious diseases	NA	NA	NA	NA	8665	72	8593
81.1	Graft-versus-host disease	infectious diseases	NA	NA	NA	NA	8788	4	8784
81.11	Acute graft-versus-host disease	infectious diseases	NA	NA	NA	NA	8789	3	8786
81.12	Chronic graft-versus-host disease	infectious diseases	NA	NA	NA	NA	8788	1	8787
90.2	Gonococcal infections	infectious diseases	NA	NA	NA	NA	8695	50	8645
90.3	Venereal diseases due to Chlamydia trachomatis	infectious diseases	NA	NA	NA	NA	8726	23	8703
110.12	Althete's foot	infectious diseases	NA	NA	NA	NA	8680	57	8623
110.13	Dermatophytosis of the body	infectious diseases	NA	NA	NA	NA	8566	57	8509
110.2	Dermatomycoses	infectious diseases	NA	NA	NA	NA	8705	25	8680
112.3	Candidiasis of skin and nails	infectious diseases	NA	NA	NA	NA	8665	36	8629
117	Mycoses	infectious diseases	NA	NA	NA	NA	8720	81	8639
117.1	Histoplasmosis	infectious diseases	NA	NA	NA	NA	8779	30	8749
117.2	Coccidioidomycosis	infectious diseases	NA	NA	NA	NA	8786	NA	NA
117.3	Blastomycotic infection	infectious diseases	NA	NA	NA	NA	8784	2	8782
117.4	Aspergillosis	infectious diseases	NA	NA	NA	NA	8783	3	8780
130	Spirochetal infection	infectious diseases	NA	NA	NA	NA	8779	3	8776
130.1	Lyme disease	infectious diseases	NA	NA	NA	NA	8788	1	8787
131	Protozoan infection	infectious diseases	NA	NA	NA	NA	8573	75	8498
132	Infestation (lice, mites)	infectious diseases	NA	NA	NA	NA	8672	23	8649
132.1	Pediculosis and phthirus infestation	infectious diseases	NA	NA	NA	NA	8783	4	8779
133	Arthropod-borne diseases	infectious diseases	NA	NA	NA	NA	8781	2	8779
134	Helminthiases	infectious diseases	NA	NA	NA	NA	8758	9	8749
134.1	Intestinal helminthiases	infectious diseases	NA	NA	NA	NA	8767	7	8760
136	Other infectious and parasitic diseases	infectious diseases	NA	NA	NA	NA	8575	83	8492
145	Cancer of mouth	neoplasms	NA	NA	NA	NA	8770	41	8729
145.1	Cancer of lip	neoplasms	NA	NA	NA	NA	8789	1	8788
145.2	Cancer of tongue	neoplasms	NA	NA	NA	NA	8782	10	8772
145.3	Cancer of major salivary glands	neoplasms	NA	NA	NA	NA	8780	9	8771
145.4	Cancer of the gums	neoplasms	NA	NA	NA	NA	8786	6	8780
145.5	Cancer of the mouth floor	neoplasms	NA	NA	NA	NA	8787	2	8785
149	Cancer of larynx, pharynx, nasal cavities	neoplasms	NA	NA	NA	NA	8766	67	8699
149.1	Cancer of oropharynx	neoplasms	NA	NA	NA	NA	8778	24	8754
149.2	Cancer of nasopharynx	neoplasms	NA	NA	NA	NA	8783	12	8771
149.3	Cancer of hypopharynx	neoplasms	NA	NA	NA	NA	8783	7	8776
149.4	Cancer of larynx	neoplasms	NA	NA	NA	NA	8777	26	8751
149.5	Hx of malignant neoplasm of oral cavity and pharynx	neoplasms	NA	NA	NA	NA	8776	33	8743
149.9	Cancer of of nasal cavities	neoplasms	NA	NA	NA	NA	8782	8	8774
150	Cancer of esophagus	neoplasms	NA	NA	NA	NA	8775	3	8772
151	Cancer of stomach	neoplasms	NA	NA	NA	NA	8778	21	8757
153.2	Colon cancer	neoplasms	NA	NA	NA	NA	8758	69	8689
155	Cancer of liver and intrahepatic bile duct	neoplasms	NA	NA	NA	NA	8762	36	8726
155.1	Malignant neoplasm of liver, primary	neoplasms	NA	NA	NA	NA	8766	32	8734
157	Pancreatic cancer	neoplasms	NA	NA	NA	NA	8782	29	8753
158	Neoplasm of unspecified nature of digestive system	neoplasms	NA	NA	NA	NA	8734	21	8713
159	Malignant neoplasm of other and ill-defined sites within the digestive organs and peritoneum	neoplasms	NA	NA	NA	NA	8753	48	8705
159.2	Malignant neoplasm of small intestine, including duodenum	neoplasms	NA	NA	NA	NA	8778	21	8757
159.3	Malignant neoplasm of gallbladder and extrahepatic bile ducts	neoplasms	NA	NA	NA	NA	8783	5	8778
159.4	Malignant neoplasm of retroperitoneum and peritoneum	neoplasms	NA	NA	NA	NA	8779	12	8767
164	Cancer of intrathoracic organs	neoplasms	NA	NA	NA	NA	8782	6	8776
170	Cancer of bone and connective tissue	neoplasms	NA	NA	NA	NA	8735	70	8665
170.1	Bone cancer	neoplasms	NA	NA	NA	NA	8759	30	8729
170.2	Cancer of connective tissue	neoplasms	NA	NA	NA	NA	8758	51	8707
172	Skin cancer	neoplasms	NA	NA	NA	NA	8720	38	8682
172.1	Melanomas of skin, dx or hx	neoplasms	NA	NA	NA	NA	8765	10	8755
172.11	Melanomas of skin	neoplasms	NA	NA	NA	NA	8771	10	8761
172.2	Other non-epithelial cancer of skin	neoplasms	NA	NA	NA	NA	8748	28	8720
172.21	Basal cell carcinoma	neoplasms	NA	NA	NA	NA	8789	1	8788
172.22	Squamous cell carcinoma	neoplasms	NA	NA	NA	NA	8775	10	8765
172.3	Carcinoma in situ of skin	neoplasms	NA	NA	NA	NA	8779	3	8776
173	Neoplasm of uncertain behavior of skin	neoplasms	NA	NA	NA	NA	8583	72	8511
174.2	Breast cancer [male]	neoplasms	NA	NA	NA	NA	8755	21	8734
174.3	Neoplasm of uncertain behavior of breast	neoplasms	NA	NA	NA	NA	8770	14	8756
175	Acquired absence of breast	neoplasms	NA	NA	NA	NA	8746	79	8667
180.1	Cervical cancer	neoplasms	NA	NA	NA	NA	8759	16	8743
182	Malignant neoplasm of uterus	neoplasms	NA	NA	NA	NA	8769	18	8751
184	Cancer of other female genital organs	neoplasms	NA	NA	NA	NA	8736	37	8699
184.1	Malignant neoplasm of ovary and other uterine adnexa	neoplasms	NA	NA	NA	NA	8756	21	8735
184.11	Malignant neoplasm of ovary	neoplasms	NA	NA	NA	NA	8765	16	8749
184.2	Cancer of other female genital organs (excluding uterus and ovary)	neoplasms	NA	NA	NA	NA	8776	14	8762
187	Cancer of other male genital organs	neoplasms	NA	NA	NA	NA	8771	6	8765
187.1	Malignant neoplasm of unspecified male genital organ	neoplasms	NA	NA	NA	NA	8783	1	8782
187.2	Malignant neoplasm of testis	neoplasms	NA	NA	NA	NA	8784	4	8780
187.8	Neoplasm of uncertain behavior of male genital organs	neoplasms	NA	NA	NA	NA	8782	2	8780
189.1	Cancer of kidney and renal pelvis	neoplasms	NA	NA	NA	NA	8756	84	8672
189.11	Malignant neoplasm of kidney, except pelvis	neoplasms	NA	NA	NA	NA	8761	79	8682
189.12	Malignant neoplasm of renal pelvis	neoplasms	NA	NA	NA	NA	8776	9	8767
189.2	Cancer of bladder	neoplasms	NA	NA	NA	NA	8765	54	8711
189.21	Malignant neoplasm of bladder	neoplasms	NA	NA	NA	NA	8767	54	8713
189.4	Malignant neoplasm of other urinary organs	neoplasms	NA	NA	NA	NA	8759	26	8733
190	Cancer of eye	neoplasms	NA	NA	NA	NA	8778	4	8774
191	Manlignant and unknown neoplasms of brain and nervous system	neoplasms	NA	NA	NA	NA	8733	53	8680
191.1	Cancer of brain and nervous system	neoplasms	NA	NA	NA	NA	8749	39	8710
191.11	Cancer of brain	neoplasms	NA	NA	NA	NA	8760	36	8724
193	Thyroid cancer	neoplasms	NA	NA	NA	NA	8775	35	8740
194	Cancer of other endocrine glands	neoplasms	NA	NA	NA	NA	8773	9	8764
195.3	Malignant neoplasm of head, face, and neck	neoplasms	NA	NA	NA	NA	8770	50	8720
198.2	Secondary malignancy of respiratory organs	neoplasms	NA	NA	NA	NA	8750	96	8654
198.3	Secondary malignant neoplasm of digestive systems	neoplasms	NA	NA	NA	NA	8755	41	8714
198.4	Secondary malignant neoplasm of liver	neoplasms	NA	NA	NA	NA	8772	81	8691
198.5	Secondary malignancy of brain/spine	neoplasms	NA	NA	NA	NA	8767	38	8729
198.6	Secondary malignancy of bone	neoplasms	NA	NA	NA	NA	8769	95	8674
198.7	Secondary malignant neoplasm of skin	neoplasms	NA	NA	NA	NA	8784	17	8767
199.4	Neurofibromatosis	neoplasms	NA	NA	NA	NA	8784	10	8774
200	Myeloproliferative disease	neoplasms	NA	NA	NA	NA	8747	57	8690
200.1	Polycythemia vera	neoplasms	NA	NA	NA	NA	8782	9	8773
201	Hodgkin's disease	neoplasms	NA	NA	NA	NA	8779	7	8772
202	Cancer of other lymphoid, histiocytic tissue	neoplasms	NA	NA	NA	NA	8744	35	8709
202.2	Non-Hodgkins lymphoma	neoplasms	NA	NA	NA	NA	8763	26	8737
202.21	Nodular lymphoma	neoplasms	NA	NA	NA	NA	8786	2	8784
202.22	Reticulosarcoma	neoplasms	NA	NA	NA	NA	8786	7	8779
202.23	Lymphosarcoma	neoplasms	NA	NA	NA	NA	8786	4	8782
202.24	Large cell lymphoma	neoplasms	NA	NA	NA	NA	8787	9	8778
204	Leukemia	neoplasms	NA	NA	NA	NA	8754	60	8694
204.1	Lymphoid leukemia	neoplasms	NA	NA	NA	NA	8771	17	8754
204.11	Lymphoid leukemia, acute	neoplasms	NA	NA	NA	NA	8775	11	8764
204.12	Lymphoid leukemia, chronic	neoplasms	NA	NA	NA	NA	8782	7	8775
204.2	Myeloid leukemia	neoplasms	NA	NA	NA	NA	8773	36	8737
204.21	Myeloid leukemia, acute	neoplasms	NA	NA	NA	NA	8773	29	8744
204.22	Myeloid leukemia, chronic	neoplasms	NA	NA	NA	NA	8783	20	8763
204.3	Monocytic leukemia	neoplasms	NA	NA	NA	NA	8786	2	8784
204.4	Multiple myeloma	neoplasms	NA	NA	NA	NA	8769	20	8749
209	Neuroendocrine tumors	neoplasms	NA	NA	NA	NA	8784	14	8770
210	Benign neoplasm of lip, oral cavity, and pharynx	neoplasms	NA	NA	NA	NA	8755	18	8737
211	Benign neoplasm of other parts of digestive system	neoplasms	NA	NA	NA	NA	8697	37	8660
212	Benign neoplasm of respiratory and intrathoracic organs	neoplasms	NA	NA	NA	NA	8758	22	8736
213	Benign neoplasm of bone and articular cartilage	neoplasms	NA	NA	NA	NA	8746	27	8719
214	Lipoma	neoplasms	NA	NA	NA	NA	8700	49	8651
214.1	Lipoma of skin and subcutaneous tissue	neoplasms	NA	NA	NA	NA	8737	39	8698
215	Other benign neoplasm of connective and other soft tissue	neoplasms	NA	NA	NA	NA	8731	25	8706
216	Benign neoplasm of skin	neoplasms	NA	NA	NA	NA	8558	83	8475
216.1	Screening for malignant neoplasms of the skin	neoplasms	NA	NA	NA	NA	8760	4	8756
217	Vascular hamartomas and non-neoplastic nevi	neoplasms	NA	NA	NA	NA	8771	4	8767
217.1	Nevus, non-neoplastic	neoplasms	NA	NA	NA	NA	8777	2	8775
218.2	Other benign neoplasm of uterus	neoplasms	NA	NA	NA	NA	8730	3	8727
220	Benign neoplasm of ovary	neoplasms	NA	NA	NA	NA	8749	42	8707
221	Benign neoplasm of other female genital organs	neoplasms	NA	NA	NA	NA	8727	6	8721
222	Benign neoplasm of male genital organs	neoplasms	NA	NA	NA	NA	8782	2	8780
223	Benign neoplasm of kidney and other urinary organs	neoplasms	NA	NA	NA	NA	8779	9	8770
224	Benign neoplasm of eye	neoplasms	NA	NA	NA	NA	8768	13	8755
224.1	Benign neoplasm of eye, uveal	neoplasms	NA	NA	NA	NA	8784	5	8779
225	Benign neoplasm of brain and other parts of nervous system	neoplasms	NA	NA	NA	NA	8756	45	8711
225.1	Benign neoplasm of brain, cranial nerves, meninges	neoplasms	NA	NA	NA	NA	8762	41	8721
225.2	Benign neoplasm of spinal cord, meninges	neoplasms	NA	NA	NA	NA	8789	5	8784
226	Benign neoplasm of thyroid glands	neoplasms	NA	NA	NA	NA	8765	16	8749
227	Benign neoplasm of other endocrine glands and related structures	neoplasms	NA	NA	NA	NA	8719	76	8643
227.1	Benign neoplasm of adrenal gland	neoplasms	NA	NA	NA	NA	8757	25	8732
227.2	Benign neoplasm of parathyroid gland	neoplasms	NA	NA	NA	NA	8763	9	8754
227.3	Benign neoplasm of pituitary gland and craniopharyngeal duct (pouch)	neoplasms	NA	NA	NA	NA	8776	42	8734
228	Hemangioma and lymphangioma, any site	neoplasms	NA	NA	NA	NA	8729	24	8705
228.1	Hemangioma of skin and subcutaneous tissue	neoplasms	NA	NA	NA	NA	8772	2	8770
229	Benign neoplasm of unspecified sites	neoplasms	NA	NA	NA	NA	8749	11	8738
229.1	Benign neoplasm of lymph nodes	neoplasms	NA	NA	NA	NA	8767	NA	NA
230	Kaposi's sarcoma	neoplasms	NA	NA	NA	NA	8784	7	8777
240	Simple and unspecified goiter	endocrine/metabolic	NA	NA	NA	NA	8632	94	8538
242.1	Graves' disease	endocrine/metabolic	NA	NA	NA	NA	8750	73	8677
242.2	Toxic multinodular goiter	endocrine/metabolic	NA	NA	NA	NA	8774	25	8749
242.3	Exophthalmos	endocrine/metabolic	NA	NA	NA	NA	8743	19	8724
242.31	Thyrotoxic exophthalmos	endocrine/metabolic	NA	NA	NA	NA	8784	4	8780
244.2	Acquired hypothyroidism	endocrine/metabolic	NA	NA	NA	NA	8740	69	8671
244.3	Iodine hypothyroidism	endocrine/metabolic	NA	NA	NA	NA	8787	2	8785
244.5	Congenital hypothyroidism	endocrine/metabolic	NA	NA	NA	NA	8771	16	8755
245	Thyroiditis	endocrine/metabolic	NA	NA	NA	NA	8675	62	8613
245.1	Thyroiditis, acute and subacute	endocrine/metabolic	NA	NA	NA	NA	8780	3	8777
245.2	Chronic thyroiditis	endocrine/metabolic	NA	NA	NA	NA	8759	35	8724
245.21	Chronic lymphocytic thyroiditis	endocrine/metabolic	NA	NA	NA	NA	8763	34	8729
246	Other disorders of thyroid	endocrine/metabolic	NA	NA	NA	NA	8670	67	8603
246.2	Thyroid cyst	endocrine/metabolic	NA	NA	NA	NA	8783	4	8779
246.7	Abnormal results of function study of thyroid	endocrine/metabolic	NA	NA	NA	NA	8746	19	8727
249	Secondary diabetes mellitus	endocrine/metabolic	NA	NA	NA	NA	8735	81	8654
250.11	Type 1 diabetes with ketoacidosis	endocrine/metabolic	NA	NA	NA	NA	8768	78	8690
250.12	Type 1 diabetes with renal manifestations	endocrine/metabolic	NA	NA	NA	NA	8758	63	8695
250.13	Type 1 diabetes with ophthalmic manifestations	endocrine/metabolic	NA	NA	NA	NA	8771	44	8727
250.14	Type 1 diabetes with neurological manifestations	endocrine/metabolic	NA	NA	NA	NA	8715	78	8637
250.15	Diabetes type 1 with peripheral circulatory disorders	endocrine/metabolic	NA	NA	NA	NA	8770	12	8758
250.21	Type 2 diabetes with ketoacidosis	endocrine/metabolic	NA	NA	NA	NA	8741	41	8700
250.25	Diabetes type 2 with peripheral circulatory disorders	endocrine/metabolic	NA	NA	NA	NA	8723	99	8624
250.41	Impaired fasting glucose	endocrine/metabolic	NA	NA	NA	NA	8729	93	8636
250.5	Glycosuria or Acetonuria	endocrine/metabolic	NA	NA	NA	NA	8742	19	8723
251	Other disorders of pancreatic internal secretion	endocrine/metabolic	NA	NA	NA	NA	8690	56	8634
251.8	Abnormality of secretion of glucagon or gastrin	endocrine/metabolic	NA	NA	NA	NA	8789	NA	NA
252.2	Hypoparathyroidism	endocrine/metabolic	NA	NA	NA	NA	8766	13	8753
253	Disorders of the pituitary gland and its hypothalamic control	endocrine/metabolic	NA	NA	NA	NA	8726	86	8640
253.1	Pituitary hyperfunction	endocrine/metabolic	NA	NA	NA	NA	8775	35	8740
253.11	Acromegaly and gigantism	endocrine/metabolic	NA	NA	NA	NA	8788	2	8786
253.2	Pituitary hypofunction	endocrine/metabolic	NA	NA	NA	NA	8781	24	8757
253.3	Diabetes insipidus	endocrine/metabolic	NA	NA	NA	NA	8782	10	8772
253.4	Anterior pituitary disorders	endocrine/metabolic	NA	NA	NA	NA	8776	18	8758
253.5	Pituitary dwarfism	endocrine/metabolic	NA	NA	NA	NA	8781	15	8766
253.7	Other disorders of neurohypophysis	endocrine/metabolic	NA	NA	NA	NA	8778	2	8776
254	Diseases of thymus gland	endocrine/metabolic	NA	NA	NA	NA	8776	4	8772
255.1	Adrenal hyperfunction	endocrine/metabolic	NA	NA	NA	NA	8758	45	8713
255.11	Cushing's syndrome	endocrine/metabolic	NA	NA	NA	NA	8772	13	8759
255.12	Hyperaldosteronism	endocrine/metabolic	NA	NA	NA	NA	8777	25	8752
255.13	Medulloadrenal hyperfunction	endocrine/metabolic	NA	NA	NA	NA	8788	3	8785
255.2	Adrenal hypofunction	endocrine/metabolic	NA	NA	NA	NA	8725	85	8640
255.21	Glucocorticoid deficiency	endocrine/metabolic	NA	NA	NA	NA	8736	79	8657
255.22	Mineralocorticoid deficiency	endocrine/metabolic	NA	NA	NA	NA	8788	1	8787
255.3	Adrenogenital disorders	endocrine/metabolic	NA	NA	NA	NA	8778	6	8772
256.1	Hyperestrogenism	endocrine/metabolic	NA	NA	NA	NA	8789	1	8788
257	Testicular dysfunction	endocrine/metabolic	NA	NA	NA	NA	8747	66	8681
257.1	Testicular hypofunction	endocrine/metabolic	NA	NA	NA	NA	8753	63	8690
258	Iatrogenic endocrine disorders	endocrine/metabolic	NA	NA	NA	NA	8783	6	8777
258.1	Postablative ovarian failure	endocrine/metabolic	NA	NA	NA	NA	8784	5	8779
259	Other endocrine disorders	endocrine/metabolic	NA	NA	NA	NA	8738	36	8702
259.1	Nonspecific abnormal results of other endocrine function study	endocrine/metabolic	NA	NA	NA	NA	8788	NA	NA
259.2	Carcinoid syndrome	endocrine/metabolic	NA	NA	NA	NA	8785	9	8776
259.3	Delay in sexual development and puberty NEC	endocrine/metabolic	NA	NA	NA	NA	8781	12	8769
259.4	Precocious sexual development and puberty NEC	endocrine/metabolic	NA	NA	NA	NA	8765	52	8713
259.8	Polyglandular activity in multiple endocrine adenomatosis	endocrine/metabolic	NA	NA	NA	NA	8788	NA	NA
260.1	Cachexia	endocrine/metabolic	NA	NA	NA	NA	8711	35	8676
260.21	Kwashiorkor	endocrine/metabolic	NA	NA	NA	NA	8780	1	8779
260.22	Nutritional marasmus	endocrine/metabolic	NA	NA	NA	NA	8762	16	8746
260.6	Anorexia	endocrine/metabolic	NA	NA	NA	NA	8646	89	8557
260.7	Polyphagia	endocrine/metabolic	NA	NA	NA	NA	8780	2	8778
261.1	Vitamin A deficiency	endocrine/metabolic	NA	NA	NA	NA	8774	16	8758
261.3	Vitamin C deficiencies	endocrine/metabolic	NA	NA	NA	NA	8786	NA	NA
261.41	Rickets or osteomalacia	endocrine/metabolic	NA	NA	NA	NA	8757	7	8750
262	Mineral deficiency NEC	endocrine/metabolic	NA	NA	NA	NA	8739	61	8678
263	Other nutritional deficiency	endocrine/metabolic	NA	NA	NA	NA	8611	97	8514
264.1	Short stature	endocrine/metabolic	NA	NA	NA	NA	8745	50	8695
270.1	Disturbances of amino-acid transport	endocrine/metabolic	NA	NA	NA	NA	8779	6	8773
270.11	Disturbances of sulphur-bearing amino-acid metabolism	endocrine/metabolic	NA	NA	NA	NA	8785	1	8784
270.12	Phenylketonuria [PKU]	endocrine/metabolic	NA	NA	NA	NA	8788	NA	NA
270.2	Disorders of amino-acid metabolism	endocrine/metabolic	NA	NA	NA	NA	8769	16	8753
270.21	Disorders of urea cycle metabolism	endocrine/metabolic	NA	NA	NA	NA	8784	3	8781
270.31	Polyclonal hypergammaglobulinemia	endocrine/metabolic	NA	NA	NA	NA	8784	1	8783
270.32	Paraproteinemia	endocrine/metabolic	NA	NA	NA	NA	8753	60	8693
270.33	Amyloidosis	endocrine/metabolic	NA	NA	NA	NA	8782	10	8772
270.34	Alpha-1-antitrypsin deficiency	endocrine/metabolic	NA	NA	NA	NA	8788	NA	NA
270.35	Macroglobulinemia	endocrine/metabolic	NA	NA	NA	NA	8785	NA	NA
270.38	Other specified disorders of plasma protein metabolism	endocrine/metabolic	NA	NA	NA	NA	8734	44	8690
271	Disorders of carbohydrate transport and metabolism	endocrine/metabolic	NA	NA	NA	NA	8744	99	8645
271.3	Intestinal disaccharidase deficiencies and disaccharide malabsorption	endocrine/metabolic	NA	NA	NA	NA	8751	88	8663
271.9	Other disorders of carbohydrate transport and metabolism	endocrine/metabolic	NA	NA	NA	NA	8781	11	8770
272.12	Hyperglyceridemia	endocrine/metabolic	NA	NA	NA	NA	8736	27	8709
272.14	Hyperchylomicronemia	endocrine/metabolic	NA	NA	NA	NA	8783	1	8782
272.9	Unspecified disorder of lipoid metabolism	endocrine/metabolic	NA	NA	NA	NA	8767	4	8763
274.2	Crystal arthropathies	endocrine/metabolic	NA	NA	NA	NA	8757	15	8742
274.21	Chondrocalcinosis	endocrine/metabolic	NA	NA	NA	NA	8757	13	8744
275.1	Disorders of iron metabolism	hematopoietic	NA	NA	NA	NA	8762	42	8720
275.11	Hereditary hemochromatosis	hematopoietic	NA	NA	NA	NA	8781	8	8773
275.2	Disorders of copper metabolism	endocrine/metabolic	NA	NA	NA	NA	8784	1	8783
275.51	Hypocalcemia	endocrine/metabolic	NA	NA	NA	NA	8611	90	8521
276.42	Alkalosis	endocrine/metabolic	NA	NA	NA	NA	8708	52	8656
276.8	Polydipsia	endocrine/metabolic	NA	NA	NA	NA	8751	4	8747
277.1	Disorders of porphyrin metabolism	endocrine/metabolic	NA	NA	NA	NA	8785	NA	NA
277.2	Other disorders of purine and pyrimidine metabolism	endocrine/metabolic	NA	NA	NA	NA	8786	1	8785
277.4	Disorders of bilirubin excretion	endocrine/metabolic	NA	NA	NA	NA	8749	37	8712
277.5	Other disorders of lipoid metabolism	endocrine/metabolic	NA	NA	NA	NA	8713	24	8689
277.51	Lipoprotein disorders	endocrine/metabolic	NA	NA	NA	NA	8751	19	8732
277.6	Other deficiencies of circulating enzymes	endocrine/metabolic	NA	NA	NA	NA	8783	2	8781
277.7	Dysmetabolic syndrome X	endocrine/metabolic	NA	NA	NA	NA	8719	59	8660
277.8	Carnitine deficiencies	endocrine/metabolic	NA	NA	NA	NA	8787	1	8786
278.3	Localized adiposity	endocrine/metabolic	NA	NA	NA	NA	8752	46	8706
279.11	Deficiency of humoral immunity	endocrine/metabolic	NA	NA	NA	NA	8775	7	8768
279.2	Autoimmune disease NEC	endocrine/metabolic	NA	NA	NA	NA	8782	11	8771
279.7	Other immunological findings	endocrine/metabolic	NA	NA	NA	NA	8750	78	8672
279.8	Other specified disorders involving the immune mechanism	endocrine/metabolic	NA	NA	NA	NA	8785	8	8777
281.1	Megaloblastic anemia	hematopoietic	NA	NA	NA	NA	8708	91	8617
281.11	Pernicious anemia	hematopoietic	NA	NA	NA	NA	8762	33	8729
281.12	Other vitamin B12 deficiency anemia	hematopoietic	NA	NA	NA	NA	8730	65	8665
281.13	Folate-deficiency anemia	hematopoietic	NA	NA	NA	NA	8781	4	8777
281.9	Deficiency anemias	hematopoietic	NA	NA	NA	NA	8722	28	8694
282.8	Other hemoglobinopathies	hematopoietic	NA	NA	NA	NA	8731	44	8687
283	Acquired hemolytic anemias	hematopoietic	NA	NA	NA	NA	8736	84	8652
283.1	Autoimmune hemolytic anemias	hematopoietic	NA	NA	NA	NA	8779	7	8772
283.2	Non-autoimmune hemolytic anemias	hematopoietic	NA	NA	NA	NA	8781	8	8773
283.21	Hemolytic-uremic syndrome	hematopoietic	NA	NA	NA	NA	8789	3	8786
284.1	Pancytopenia	hematopoietic	NA	NA	NA	NA	8743	92	8651
284.2	Constitutional aplastic anemia	hematopoietic	NA	NA	NA	NA	8787	2	8785
285.3	Sideroblastic anemia	hematopoietic	NA	NA	NA	NA	8779	NA	NA
285.8	Hemoglobinuria	hematopoietic	NA	NA	NA	NA	8786	5	8781
286.1	Congenital coagulation defects	hematopoietic	NA	NA	NA	NA	8772	28	8744
286.11	Von willebrand's disease	hematopoietic	NA	NA	NA	NA	8784	14	8770
286.12	Congenital deficiency of other clotting factors (including factor VII)	hematopoietic	NA	NA	NA	NA	8782	6	8776
286.13	Congenital factor VIII disorder	hematopoietic	NA	NA	NA	NA	8783	9	8774
286.3	Coagulation defects complicating pregnancy or postpartum	hematopoietic	NA	NA	NA	NA	8767	13	8754
286.4	Acquired coagulation factor deficiency	hematopoietic	NA	NA	NA	NA	8749	11	8738
286.5	Hemorrhagic disorder due to intrinsic circulating anticoagulants	hematopoietic	NA	NA	NA	NA	8756	26	8730
286.6	Defibrination syndrome	hematopoietic	NA	NA	NA	NA	8776	15	8761
286.8	Hypercoagulable state	hematopoietic	NA	NA	NA	NA	8743	51	8692
286.81	Primary hypercoagulable state	hematopoietic	NA	NA	NA	NA	8751	44	8707
286.9	Abnormal coagulation profile	hematopoietic	NA	NA	NA	NA	8746	46	8700
287.1	Spontaneous ecchymoses	hematopoietic	NA	NA	NA	NA	8749	9	8740
287.2	Allergic purpura	hematopoietic	NA	NA	NA	NA	8786	3	8783
287.31	Primary thrombocytopenia	hematopoietic	NA	NA	NA	NA	8761	41	8720
287.32	Secondary thrombocytopenia	hematopoietic	NA	NA	NA	NA	8720	43	8677
287.4	Qualitative platelet defects	hematopoietic	NA	NA	NA	NA	8777	7	8770
288.3	Eosinophilia	hematopoietic	NA	NA	NA	NA	8771	18	8753
289.1	Myelofibrosis	hematopoietic	NA	NA	NA	NA	8787	4	8783
289.3	Personal history of diseases of blood and blood-forming organs	hematopoietic	NA	NA	NA	NA	8776	69	8707
289.5	Diseases of spleen	hematopoietic	NA	NA	NA	NA	8722	61	8661
289.8	Polycythemia, secondary	hematopoietic	NA	NA	NA	NA	8768	15	8753
289.9	Abnormality of red blood cells	hematopoietic	NA	NA	NA	NA	8770	7	8763
290.11	Alzheimer's disease	mental disorders	NA	NA	NA	NA	8774	39	8735
290.12	Dementia with cerebral degenerations	mental disorders	NA	NA	NA	NA	8783	4	8779
290.13	Senile dementia	mental disorders	NA	NA	NA	NA	8782	21	8761
290.16	Vascular dementia	mental disorders	NA	NA	NA	NA	8765	26	8739
290.2	Delirium due to conditions classified elsewhere	mental disorders	NA	NA	NA	NA	8661	62	8599
290.3	Other persistent mental disorders due to conditions classified elsewhere	mental disorders	NA	NA	NA	NA	8729	77	8652
291.1	Transient mental disorders due to conditions classified elsewhere	mental disorders	NA	NA	NA	NA	8778	18	8760
291.4	Specific nonpsychotic mental disorders due to brain damage	mental disorders	NA	NA	NA	NA	8738	37	8701
292.11	Aphasia	mental disorders	NA	NA	NA	NA	8739	59	8680
292.12	Symbolic dysfunction	mental disorders	NA	NA	NA	NA	8779	10	8769
292.2	Mild cognitive impairment	mental disorders	NA	NA	NA	NA	8761	28	8733
292.5	Transient alteration of awareness	mental disorders	NA	NA	NA	NA	8722	46	8676
292.6	Hallucinations	mental disorders	NA	NA	NA	NA	8716	46	8670
293	Symptoms involving head and neck	mental disorders	NA	NA	NA	NA	8608	37	8571
295.2	Paranoid disorders	mental disorders	NA	NA	NA	NA	8703	40	8663
297.2	Suicide or self-inflicted injury	mental disorders	NA	NA	NA	NA	8724	29	8695
300.12	Agorophobia, social phobia, and panic disorder	mental disorders	NA	NA	NA	NA	8700	69	8631
300.13	Phobia	mental disorders	NA	NA	NA	NA	8768	8	8760
300.2	Generalized anxiety & phobic disorders	mental disorders	NA	NA	NA	NA	8789	NA	NA
300.3	Obsessive-compulsive disorders	mental disorders	NA	NA	NA	NA	8762	19	8743
300.8	Acute reaction to stress	mental disorders	NA	NA	NA	NA	8728	23	8705
301	Personality disorders	mental disorders	NA	NA	NA	NA	8740	42	8698
301.1	Schizoid personality disorder	mental disorders	NA	NA	NA	NA	8786	NA	NA
301.2	Antisocial/borderline personality disorder	mental disorders	NA	NA	NA	NA	8767	26	8741
302	Sexual and gender identity disorders	mental disorders	NA	NA	NA	NA	8727	38	8689
302.1	Decreased libido	mental disorders	NA	NA	NA	NA	8744	18	8726
303	Psychogenic and somatoform disorders	mental disorders	NA	NA	NA	NA	8697	55	8642
303.1	Dissociative disorder	mental disorders	NA	NA	NA	NA	8782	2	8780
303.3	Psychogenic disorder	mental disorders	NA	NA	NA	NA	8747	20	8727
303.31	Gastrointestinal malfunction arising from mental factors	mental disorders	NA	NA	NA	NA	8778	2	8776
303.4	Somatoform disorder	mental disorders	NA	NA	NA	NA	8728	34	8694
305.2	Eating disorder	mental disorders	NA	NA	NA	NA	8701	35	8666
305.21	Anorexia nervosa	mental disorders	NA	NA	NA	NA	8786	3	8783
306.1	Mental disorders durring/after pregnancy	mental disorders	NA	NA	NA	NA	8653	64	8589
306.9	Tension headache	mental disorders	NA	NA	NA	NA	8698	39	8659
312.3	Impulse control disorder	mental disorders	NA	NA	NA	NA	8777	27	8750
313.2	Tics and stuttering	mental disorders	NA	NA	NA	NA	8774	8	8766
313.3	Autism	mental disorders	NA	NA	NA	NA	8764	56	8708
315.1	Learning disorder	mental disorders	NA	NA	NA	NA	8758	24	8734
315.3	Mental retardation	mental disorders	NA	NA	NA	NA	8734	92	8642
316.1	Polyneuropathy due to drugs	mental disorders	NA	NA	NA	NA	8775	32	8743
317.11	Alcoholic liver damage	mental disorders	NA	NA	NA	NA	8769	32	8737
320	Meningitis	neurological	NA	NA	NA	NA	8726	50	8676
323	Encephalitis	neurological	NA	NA	NA	NA	8754	31	8723
323.2	Acute (transverse) myelitis	neurological	NA	NA	NA	NA	8788	7	8781
323.8	Encephalitis, non-infectious	neurological	NA	NA	NA	NA	8765	21	8744
324	Other CNS infection and poliomyelitis	neurological	NA	NA	NA	NA	8758	28	8730
324.1	Jakob-Creutzfeldt disease	neurological	NA	NA	NA	NA	8788	NA	NA
325	Phlebitis and thrombophlebitis of intracranial venous sinuses	neurological	NA	NA	NA	NA	8784	4	8780
327.1	Hypersomnia	neurological	NA	NA	NA	NA	8672	41	8631
327.31	Central/nonobstroctive sleep apnea	neurological	NA	NA	NA	NA	8761	12	8749
327.41	Organic or persistent insomnia	neurological	NA	NA	NA	NA	8707	49	8658
327.5	Parasomnia	neurological	NA	NA	NA	NA	8756	19	8737
327.6	Circadian rhythm sleep disorder	neurological	NA	NA	NA	NA	8775	8	8767
327.7	Sleep related movement disorders	neurological	NA	NA	NA	NA	8699	56	8643
327.71	Restless legs syndrome	neurological	NA	NA	NA	NA	8733	42	8691
327.72	Sleep related leg cramps	neurological	NA	NA	NA	NA	8772	8	8764
331.1	Hydrocephalus	neurological	NA	NA	NA	NA	8758	88	8670
331.9	Cerebral degeneration, unspecified	neurological	NA	NA	NA	NA	8694	32	8662
332	Parkinson's disease	neurological	NA	NA	NA	NA	8777	21	8756
333.1	Essential tremor	neurological	NA	NA	NA	NA	8744	27	8717
333.2	Myoclonus	neurological	NA	NA	NA	NA	8762	25	8737
333.3	Tics and choreas	neurological	NA	NA	NA	NA	8781	4	8777
333.4	Torsion dystonia	neurological	NA	NA	NA	NA	8758	32	8726
333.8	Other degenerative diseases of the basal ganglia	neurological	NA	NA	NA	NA	8784	5	8779
334	Degenerative disease of the spinal cord	neurological	NA	NA	NA	NA	8705	69	8636
334.1	Spinocerebellar disease	neurological	NA	NA	NA	NA	8772	8	8764
334.2	Anterior horn cell disease	neurological	NA	NA	NA	NA	8783	6	8777
334.21	Amyotrophic Lateral Sclerosis	neurological	NA	NA	NA	NA	8787	4	8783
337	Disorders of the autonomic nervous system	neurological	NA	NA	NA	NA	8732	30	8702
337.1	Peripheral autonomic neuropathy	neurological	NA	NA	NA	NA	8761	10	8751
340.1	Migrain with aura	neurological	NA	NA	NA	NA	8695	89	8606
341	Other demyelinating diseases of central nervous system	neurological	NA	NA	NA	NA	8735	57	8678
342	Hemiplegia	neurological	NA	NA	NA	NA	8674	86	8588
343	Infantile cerebral palsy	neurological	NA	NA	NA	NA	8772	88	8684
344	Other paralytic syndromes	neurological	NA	NA	NA	NA	8708	87	8621
346	Abnormal findings on study of brain and/or nervous system	neurological	NA	NA	NA	NA	8781	2	8779
346.1	Nonspecific abnormal findings on radiological and other examination of skull and head	neurological	NA	NA	NA	NA	8717	15	8702
346.2	Nonspecific abnormal results of function study of brain and central nervous system	neurological	NA	NA	NA	NA	8782	NA	NA
346.3	Nonspecific abnormal findings in cerebrospinal fluid	neurological	NA	NA	NA	NA	8775	4	8771
347	Cataplexy and narcolepsy	neurological	NA	NA	NA	NA	8775	15	8760
348.4	Cerebral cysts	neurological	NA	NA	NA	NA	8770	26	8744
348.7	Coma	neurological	NA	NA	NA	NA	8739	19	8720
349	Other and unspecified disorders of the nervous system	neurological	NA	NA	NA	NA	8708	38	8670
350.5	Abnormal reflex	neurological	NA	NA	NA	NA	8788	4	8784
350.6	Disturbances of sensation of smell and taste	neurological	NA	NA	NA	NA	8762	15	8747
352	Disorders of other cranial nerves	neurological	NA	NA	NA	NA	8702	81	8621
352.1	Trigeminal nerve disorders [CN5]	neurological	NA	NA	NA	NA	8731	40	8691
352.2	Facial nerve disorders [CN7]	neurological	NA	NA	NA	NA	8759	41	8718
353	Nerve root and plexus disorders	neurological	NA	NA	NA	NA	8710	38	8672
353.1	Nerve plexus lesions	neurological	NA	NA	NA	NA	8775	11	8764
353.2	Nerve root lesions	neurological	NA	NA	NA	NA	8736	17	8719
355	Complex regional/central pain syndrome	neurological	NA	NA	NA	NA	8736	28	8708
358	Myoneural disorders	neurological	NA	NA	NA	NA	8759	26	8733
358.1	Myasthenia gravis	neurological	NA	NA	NA	NA	8781	14	8767
359.1	Muscular dystrophies	neurological	NA	NA	NA	NA	8785	6	8779
360	Disorders of the globe	sense organs	NA	NA	NA	NA	8745	41	8704
360.2	Progressive myopia	sense organs	NA	NA	NA	NA	8767	17	8750
360.3	Hypotony of eye	sense organs	NA	NA	NA	NA	8779	8	8771
361	Retinal detachments and defects	sense organs	NA	NA	NA	NA	8745	71	8674
361.1	Retinal detachment with retinal defect	sense organs	NA	NA	NA	NA	8757	18	8739
361.2	Retinoschisis and retinal cysts	sense organs	NA	NA	NA	NA	8785	7	8778
362.1	Retinopathy of prematurity	sense organs	NA	NA	NA	NA	8779	24	8755
362.21	Macular degeneration, dry	sense organs	NA	NA	NA	NA	8777	7	8770
362.22	Macular degeneration, wet	sense organs	NA	NA	NA	NA	8784	4	8780
362.23	Cystoid macular degeneration of retina	sense organs	NA	NA	NA	NA	8747	47	8700
362.26	Macular puckering of retina	sense organs	NA	NA	NA	NA	8759	36	8723
362.27	Drusen (degenerative) of retina	sense organs	NA	NA	NA	NA	8769	21	8748
362.29	Macular degeneration (senile) of retina NOS	sense organs	NA	NA	NA	NA	8769	14	8755
362.31	Separation of retinal layers	sense organs	NA	NA	NA	NA	8781	2	8779
362.4	Retinal vascular changes and abnomalities	sense organs	NA	NA	NA	NA	8752	44	8708
362.5	Toxic maculopathy of retina	sense organs	NA	NA	NA	NA	8771	28	8743
362.6	Peripheral retinal degenerations	sense organs	NA	NA	NA	NA	8756	22	8734
362.7	Hereditary retinal dystrophies	sense organs	NA	NA	NA	NA	8772	14	8758
362.8	Retinal hemorrhage/ischemia	sense organs	NA	NA	NA	NA	8766	13	8753
362.9	Retinal edema	sense organs	NA	NA	NA	NA	8745	67	8678
363	Chorioretinal inflammations, scars, and other disorders of choroid	sense organs	NA	NA	NA	NA	8723	31	8692
363.3	Chorioretinal scars	sense organs	NA	NA	NA	NA	8759	17	8742
363.4	Choroidal degenerations	sense organs	NA	NA	NA	NA	8789	3	8786
364	Corneal opacity and other disorders of cornea	sense organs	NA	NA	NA	NA	8729	53	8676
364.1	Corneal opacity	sense organs	NA	NA	NA	NA	8762	18	8744
364.2	Corneal edema	sense organs	NA	NA	NA	NA	8773	11	8762
364.4	Corneal degenerations	sense organs	NA	NA	NA	NA	8766	25	8741
364.41	Keratoconus	sense organs	NA	NA	NA	NA	8783	14	8769
364.5	Corneal dystrophy	sense organs	NA	NA	NA	NA	8783	12	8771
364.51	Fuchs' dystrophy	sense organs	NA	NA	NA	NA	8782	6	8776
364.9	Cornea replaced by transplant	sense organs	NA	NA	NA	NA	8781	8	8773
365.2	Primary angle-closure glaucoma	sense organs	NA	NA	NA	NA	8748	46	8702
365.5	Pseudoexfoliation glaucoma	sense organs	NA	NA	NA	NA	8787	NA	NA
366.1	Nonsenile Cataract	sense organs	NA	NA	NA	NA	8761	9	8752
366.3	Traumatic cataract	sense organs	NA	NA	NA	NA	8780	5	8775
367.2	Astigmatism	sense organs	NA	NA	NA	NA	8616	97	8519
367.8	Hypermetropia	sense organs	NA	NA	NA	NA	8690	54	8636
367.9	Blindness and low vision	sense organs	NA	NA	NA	NA	8612	74	8538
368.1	Amblyopia	sense organs	NA	NA	NA	NA	8741	40	8701
368.2	Diplopia and disorders of binocular vision	sense organs	NA	NA	NA	NA	8736	45	8691
368.3	Anisometropia	sense organs	NA	NA	NA	NA	8775	2	8773
368.4	Visual field defects	sense organs	NA	NA	NA	NA	8736	32	8704
368.5	Color vision deficiencies	sense organs	NA	NA	NA	NA	8787	NA	NA
368.7	Disorders of accommodation	sense organs	NA	NA	NA	NA	8788	NA	NA
368.9	Subjective visual disturbances	sense organs	NA	NA	NA	NA	8558	67	8491
368.91	Psychophysical visual disturbances	sense organs	NA	NA	NA	NA	8756	15	8741
369.2	Eye infection, viral	sense organs	NA	NA	NA	NA	8718	27	8691
370	Keratitis	sense organs	NA	NA	NA	NA	8661	96	8565
370.1	Corneal ulcer	sense organs	NA	NA	NA	NA	8777	15	8762
370.2	Superficial keratitis	sense organs	NA	NA	NA	NA	8751	15	8736
370.3	Keratoconjunctivitis	sense organs	NA	NA	NA	NA	8711	64	8647
370.31	Keratoconjunctivitis sicca	sense organs	NA	NA	NA	NA	8722	55	8667
371.1	Uveitis, noninfectious or NOS	sense organs	NA	NA	NA	NA	8713	91	8622
371.3	Inflammation of eyelids	sense organs	NA	NA	NA	NA	8575	98	8477
371.33	Noninfectious dermatoses of eyelid	sense organs	NA	NA	NA	NA	8787	NA	NA
371.9	Chronic inflammatory disorders of orbit	sense organs	NA	NA	NA	NA	8783	5	8778
372	Disorders of conjunctiva	sense organs	NA	NA	NA	NA	8626	53	8573
374	Other disorders of eyelids	sense organs	NA	NA	NA	NA	8667	81	8586
374.1	Ectropion or entropion	sense organs	NA	NA	NA	NA	8777	9	8768
374.2	Lagophthalmos	sense organs	NA	NA	NA	NA	8781	3	8778
374.3	Ptosis of eyelid	sense organs	NA	NA	NA	NA	8754	31	8723
374.6	Dermatochalasis	sense organs	NA	NA	NA	NA	8737	32	8705
375	Disorders of lacrimal system	sense organs	NA	NA	NA	NA	8708	21	8687
375.2	Epiphora	sense organs	NA	NA	NA	NA	8759	11	8748
376	Disorders of the orbit	sense organs	NA	NA	NA	NA	8770	3	8767
377	Disorders of optic nerve and visual pathways	sense organs	NA	NA	NA	NA	8693	79	8614
377.1	Optic atrophy	sense organs	NA	NA	NA	NA	8735	32	8703
377.3	Optic neuritis/neuropathy	sense organs	NA	NA	NA	NA	8754	32	8722
378	Strabismus and other disorders of binocular eye movements	sense organs	NA	NA	NA	NA	8691	96	8595
378.1	Strabismus (not specified as paralytic)	sense organs	NA	NA	NA	NA	8724	64	8660
378.2	Nystagmus and other irregular eye movements	sense organs	NA	NA	NA	NA	8760	21	8739
378.5	Paralytic strabismus	sense organs	NA	NA	NA	NA	8778	20	8758
379.1	Scleritis and episcleritis	sense organs	NA	NA	NA	NA	8761	38	8723
379.3	Aphakia and other disorders of lens	sense organs	NA	NA	NA	NA	8778	21	8757
379.4	Anomalies of pupillary function	sense organs	NA	NA	NA	NA	8759	6	8753
379.5	Disorders of iris and ciliary body	sense organs	NA	NA	NA	NA	8752	30	8722
379.51	Pigmentary iris degeneration	sense organs	NA	NA	NA	NA	8789	NA	NA
379.9	Pain, swelling or discharge of eye	sense organs	NA	NA	NA	NA	8612	50	8562
380	Disorders of external ear	sense organs	NA	NA	NA	NA	8732	6	8726
380.1	Otitis externa	sense organs	NA	NA	NA	NA	8631	69	8562
381.3	Mastoiditis & related conditions	sense organs	NA	NA	NA	NA	8752	6	8746
381.9	Otorrhea	sense organs	NA	NA	NA	NA	8755	27	8728
383	Otosclerosis	sense organs	NA	NA	NA	NA	8788	1	8787
384	Other disorders of tympanic membrane	sense organs	NA	NA	NA	NA	8749	23	8726
384.1	Myringitis	sense organs	NA	NA	NA	NA	8782	4	8778
384.4	Perforation of tympanic membrane	sense organs	NA	NA	NA	NA	8761	18	8743
385	Other disorders of middle ear and mastoid	sense organs	NA	NA	NA	NA	8760	12	8748
385.3	Cholesteatoma	sense organs	NA	NA	NA	NA	8777	10	8767
385.5	Tympanosclerosis and middle ear disease related to otitis media	sense organs	NA	NA	NA	NA	8779	2	8777
386	Vertiginous syndromes and other disorders of vestibular system	sense organs	NA	NA	NA	NA	8641	74	8567
386.1	Meniere's disease	sense organs	NA	NA	NA	NA	8779	11	8768
386.2	Peripheral or central vertigo	sense organs	NA	NA	NA	NA	8672	48	8624
386.21	Central origin vertigo	sense organs	NA	NA	NA	NA	8765	5	8760
386.3	Labyrinthitis	sense organs	NA	NA	NA	NA	8775	4	8771
388	Other disorders of ear	sense organs	NA	NA	NA	NA	8751	14	8737
389.2	Conductive hearing loss	sense organs	NA	NA	NA	NA	8682	64	8618
389.3	Degenerative and vascular disorders of ear	sense organs	NA	NA	NA	NA	8784	NA	NA
389.4	Tinnitus	sense organs	NA	NA	NA	NA	8687	58	8629
389.5	Disorders of acoustic nerve	sense organs	NA	NA	NA	NA	8771	11	8760
394.1	Mitral valve stenosis and aortic valve stenosis	circulatory system	NA	NA	NA	NA	8712	35	8677
394.2	Mitral valve disease	circulatory system	NA	NA	NA	NA	8743	27	8716
394.3	Aortic valve disease	circulatory system	NA	NA	NA	NA	8777	3	8774
394.4	Acute rheumatic heart disease	circulatory system	NA	NA	NA	NA	8774	7	8767
395.3	Nonrheumatic tricuspid valve disorders	circulatory system	NA	NA	NA	NA	8617	74	8543
395.4	Nonrheumatic pulmonary valve disorders	circulatory system	NA	NA	NA	NA	8699	29	8670
395.6	Heart valve replaced	circulatory system	NA	NA	NA	NA	8756	77	8679
411.41	Aneurysm and dissection of heart	circulatory system	NA	NA	NA	NA	8762	10	8752
411.9	Other acute and subacute forms of ischemic heart disease	circulatory system	NA	NA	NA	NA	8723	15	8708
414.2	ASCVD	circulatory system	NA	NA	NA	NA	8670	22	8648
415.21	Primary pulmonary hypertension	circulatory system	NA	NA	NA	NA	8726	70	8656
420.1	Myocarditis	circulatory system	NA	NA	NA	NA	8771	16	8755
420.21	Acute pericarditis	circulatory system	NA	NA	NA	NA	8744	23	8721
420.22	Chronic pericarditis	circulatory system	NA	NA	NA	NA	8762	21	8741
420.3	Endocarditis	circulatory system	NA	NA	NA	NA	8724	45	8679
425.11	Hypertrophic obstructive cardiomyopathy	circulatory system	NA	NA	NA	NA	8772	21	8751
425.12	Other hypertrophic cardiomyopathy	circulatory system	NA	NA	NA	NA	8775	23	8752
425.8	Other cardiomyopathy	circulatory system	NA	NA	NA	NA	8781	4	8777
426.2	Atrioventricular [AV] block	circulatory system	NA	NA	NA	NA	8695	85	8610
426.21	First degree AV block	circulatory system	NA	NA	NA	NA	8722	16	8706
426.22	Mobitz II AV block	circulatory system	NA	NA	NA	NA	8780	9	8771
426.23	Second degree AV block	circulatory system	NA	NA	NA	NA	8763	27	8736
426.24	Atrioventricular block, complete	circulatory system	NA	NA	NA	NA	8770	54	8716
426.25	Other heart block	circulatory system	NA	NA	NA	NA	8774	5	8769
426.3	Bundle branch block	circulatory system	NA	NA	NA	NA	8700	78	8622
426.31	Right bundle branch block	circulatory system	NA	NA	NA	NA	8736	33	8703
426.32	Left bundle branch block	circulatory system	NA	NA	NA	NA	8751	43	8708
426.4	Anomalous atrioventricular excitation	circulatory system	NA	NA	NA	NA	8785	13	8772
426.7	Abnormal electrocardiogram [ECG] [EKG]	circulatory system	NA	NA	NA	NA	8673	37	8636
426.8	Other cardiac conduction disorders	circulatory system	NA	NA	NA	NA	8728	25	8703
427.4	Cardiac arrest and ventricular fibrillation	circulatory system	NA	NA	NA	NA	8716	84	8632
427.41	Ventricular fibrillation and flutter	circulatory system	NA	NA	NA	NA	8759	32	8727
427.42	Cardiac arrest	circulatory system	NA	NA	NA	NA	8732	64	8668
427.6	Premature beats	circulatory system	NA	NA	NA	NA	8617	78	8539
427.61	Supraventricular premature beats	circulatory system	NA	NA	NA	NA	8733	17	8716
427.8	Sinoatrial node dysfunction (Bradycardia)	circulatory system	NA	NA	NA	NA	8734	78	8656
429.1	Heart transplant/surgery	circulatory system	NA	NA	NA	NA	8722	90	8632
429.2	Abnormal function study of cardiovascular system	circulatory system	NA	NA	NA	NA	8758	7	8751
429.9	Cardiac complications, not elsewhere classified	circulatory system	NA	NA	NA	NA	8728	38	8690
430.1	Subarachnoid hemorrhage	circulatory system	NA	NA	NA	NA	8671	43	8628
430.2	Intracerebral hemorrhage	circulatory system	NA	NA	NA	NA	8742	77	8665
430.3	Subdural hemorrhage	circulatory system	NA	NA	NA	NA	8765	37	8728
433.11	Occlusion of cerebral arteries, with cerebral infarction	circulatory system	NA	NA	NA	NA	8761	31	8730
433.12	Cerebral atherosclerosis	circulatory system	NA	NA	NA	NA	8722	31	8691
433.32	Moyamoya disease	circulatory system	NA	NA	NA	NA	8787	7	8780
433.5	Cerebral aneurysm	circulatory system	NA	NA	NA	NA	8762	45	8717
433.6	Acute, but ill-defined cerebrovascular disease	circulatory system	NA	NA	NA	NA	8664	88	8576
440.1	Atherosclerosis of renal artery	circulatory system	NA	NA	NA	NA	8748	21	8727
440.21	Atherosclerosis of native arteries of the extremities with ulceration or gangrene	circulatory system	NA	NA	NA	NA	8768	56	8712
440.22	Atherosclerosis of native arteries of the extremities with intermittent claudication	circulatory system	NA	NA	NA	NA	8728	54	8674
440.9	Atherosclerosis of aorta	circulatory system	NA	NA	NA	NA	8621	37	8584
441	Vascular insufficiency of intestine	circulatory system	NA	NA	NA	NA	8734	36	8698
441.1	Acute vascular insufficiency of intestine	circulatory system	NA	NA	NA	NA	8768	18	8750
441.2	Chronic vascular insufficiency of intestine	circulatory system	NA	NA	NA	NA	8774	4	8770
442.1	Aortic aneurysm	circulatory system	NA	NA	NA	NA	8727	67	8660
442.11	Abdominal aortic aneurysm	circulatory system	NA	NA	NA	NA	8751	38	8713
442.2	Aneurysm of iliac artery	circulatory system	NA	NA	NA	NA	8775	6	8769
442.3	Aneurysm of artery of lower extremity	circulatory system	NA	NA	NA	NA	8776	11	8765
442.4	Arterial dissection	circulatory system	NA	NA	NA	NA	8779	11	8768
442.8	Aneurysm of other specified artery	circulatory system	NA	NA	NA	NA	8759	17	8742
443.1	Raynaud's syndrome	circulatory system	NA	NA	NA	NA	8760	30	8730
443.7	Peripheral angiopathy in diseases classified elsewhere	circulatory system	NA	NA	NA	NA	8741	46	8695
443.8	Other specified peripheral vascular diseases	circulatory system	NA	NA	NA	NA	8760	13	8747
444	Arterial embolism and thrombosis	circulatory system	NA	NA	NA	NA	8700	42	8658
444.1	Arterial embolism and thrombosis of lower extremity artery	circulatory system	NA	NA	NA	NA	8752	17	8735
444.2	Embolism and thrombosis of abdominal aorta	circulatory system	NA	NA	NA	NA	8779	2	8777
444.5	Atheroembolism	circulatory system	NA	NA	NA	NA	8786	1	8785
446	Polyarteritis nodosa and allied conditions	circulatory system	NA	NA	NA	NA	8747	53	8694
446.1	Thromboangiitis obliterans	circulatory system	NA	NA	NA	NA	8788	1	8787
446.2	Acute febrile mucocutaneous lymph node syndrome (Kawasaki disease)	circulatory system	NA	NA	NA	NA	8784	9	8775
446.3	Hypersensitivity angiitis	circulatory system	NA	NA	NA	NA	8782	9	8773
446.4	Wegener's granulomatosis	circulatory system	NA	NA	NA	NA	8785	5	8780
446.5	Giant cell arteritis	circulatory system	NA	NA	NA	NA	8781	6	8775
446.6	Polyarteritis nodosa	circulatory system	NA	NA	NA	NA	8783	3	8780
446.7	Takayasu's disease	circulatory system	NA	NA	NA	NA	8789	1	8788
446.8	Thrombotic microangiopathy	circulatory system	NA	NA	NA	NA	8778	13	8765
446.9	Arteritis NOS	circulatory system	NA	NA	NA	NA	8770	16	8754
447	Other disorders of arteries and arterioles	circulatory system	NA	NA	NA	NA	8568	81	8487
447.1	Stricture of artery	circulatory system	NA	NA	NA	NA	8723	12	8711
447.7	Aortic ectasia	circulatory system	NA	NA	NA	NA	8716	31	8685
448	Disease of capillaries	circulatory system	NA	NA	NA	NA	8778	4	8774
451	Phlebitis and thrombophlebitis	circulatory system	NA	NA	NA	NA	8678	48	8630
451.2	Phlebitis and thrombophlebitis of lower extremities	circulatory system	NA	NA	NA	NA	8729	26	8703
452.1	Iatrogenic pulmonary embolism and infarction	circulatory system	NA	NA	NA	NA	8778	7	8771
452.8	Postphlebitic syndrome	circulatory system	NA	NA	NA	NA	8778	3	8775
453	Chronic venous hypertension	circulatory system	NA	NA	NA	NA	8778	4	8774
454	Varicose veins	circulatory system	NA	NA	NA	NA	8697	53	8644
454.1	Varicose veins of lower extremity	circulatory system	NA	NA	NA	NA	8733	37	8696
454.11	Varicose veins of lower extremity, symptomtic	circulatory system	NA	NA	NA	NA	8743	27	8716
456	Chronic venous insufficiency [CVI]	circulatory system	NA	NA	NA	NA	8708	64	8644
457.2	Encounter for long-term (current) use of antiplatelets/antithrombotics	circulatory system	NA	NA	NA	NA	8681	51	8630
458.1	Orthostatic hypotension	circulatory system	NA	NA	NA	NA	8635	86	8549
458.2	Iatrogenic hypotension	circulatory system	NA	NA	NA	NA	8667	24	8643
459.1	Hemorrhage NOS	circulatory system	NA	NA	NA	NA	8686	27	8659
459.7	Blood vessel replaced	circulatory system	NA	NA	NA	NA	8755	7	8748
459.9	Circulatory disease NEC	circulatory system	NA	NA	NA	NA	8513	91	8422
465.4	Acute laryngitis and tracheitis	respiratory	NA	NA	NA	NA	8726	23	8703
471	Nasal polyps	respiratory	NA	NA	NA	NA	8751	30	8721
473.1	Chronic laryngitis	respiratory	NA	NA	NA	NA	8763	14	8749
473.3	Paralysis/spasm of vocal cords or larynx	respiratory	NA	NA	NA	NA	8768	29	8739
474.1	Acute tonsillitis	respiratory	NA	NA	NA	NA	8705	18	8687
475.9	Postnasal drip	respiratory	NA	NA	NA	NA	8672	50	8622
478	Throat pain	respiratory	NA	NA	NA	NA	8554	60	8494
480.11	Pneumococcal pneumonia	respiratory	NA	NA	NA	NA	8724	52	8672
480.12	Pseudomonal pneumonia	respiratory	NA	NA	NA	NA	8783	20	8763
480.13	MRSA pneumonia	respiratory	NA	NA	NA	NA	8780	11	8769
480.2	Viral pneumonia	respiratory	NA	NA	NA	NA	8736	25	8711
480.3	Pneumonia due to fungus (mycoses)	respiratory	NA	NA	NA	NA	8770	34	8736
480.5	Bronchopneumonia and lung abscess	respiratory	NA	NA	NA	NA	8759	27	8732
495.1	Chronic obstructive asthma	respiratory	NA	NA	NA	NA	8680	85	8595
495.11	Chronic obstructive asthma with exacerbation	respiratory	NA	NA	NA	NA	8739	34	8705
496.1	Emphysema	respiratory	NA	NA	NA	NA	8676	97	8579
496.3	Bronchiectasis	respiratory	NA	NA	NA	NA	8699	38	8661
498	Acute bronchospasm	respiratory	NA	NA	NA	NA	8654	35	8619
499	Cystic fibrosis	respiratory	NA	NA	NA	NA	8781	7	8774
500	Lung disease due to external agents	respiratory	NA	NA	NA	NA	8754	5	8749
500.1	Extrinsic allergic alveolitis	respiratory	NA	NA	NA	NA	8784	NA	NA
500.2	Pneumoconiosis	respiratory	NA	NA	NA	NA	8785	1	8784
501	Pneumonitis due to inhalation of food or vomitus	respiratory	NA	NA	NA	NA	8708	86	8622
502	Postinflammatory pulmonary fibrosis	respiratory	NA	NA	NA	NA	8689	63	8626
504	Other alveolar and parietoalveolar pneumonopathy	respiratory	NA	NA	NA	NA	8754	51	8703
504.1	Idiopathic fibrosing alveolitis	respiratory	NA	NA	NA	NA	8767	22	8745
505	Other pulmonary inflamation or edema	respiratory	NA	NA	NA	NA	8666	69	8597
509.5	Respiratory arrest	respiratory	NA	NA	NA	NA	8750	6	8744
510.2	Lung transplant	respiratory	NA	NA	NA	NA	8773	18	8755
513.3	Hypoventilation	respiratory	NA	NA	NA	NA	8615	91	8524
513.31	Apnea	respiratory	NA	NA	NA	NA	8731	25	8706
513.32	Orthopnea	respiratory	NA	NA	NA	NA	8711	15	8696
513.8	Disorders of diaphragm	respiratory	NA	NA	NA	NA	8740	29	8711
514.1	Abnormal results of function study of pulmonary system	respiratory	NA	NA	NA	NA	8779	8	8771
516	Abnormal sputum	respiratory	NA	NA	NA	NA	8667	84	8583
516.1	Hemoptysis	respiratory	NA	NA	NA	NA	8673	83	8590
519.1	Tracheostomy complications	respiratory	NA	NA	NA	NA	8765	15	8750
519.2	Respiratory complications	respiratory	NA	NA	NA	NA	8735	15	8720
519.8	Other diseases of respiratory system, NEC	respiratory	NA	NA	NA	NA	8678	46	8632
520	Disorders of tooth development	digestive	NA	NA	NA	NA	8726	64	8662
520.1	Hereditary disturbances in tooth structure	digestive	NA	NA	NA	NA	8779	3	8776
520.2	Disturbances in tooth eruption	digestive	NA	NA	NA	NA	8739	60	8679
521.2	Dental abrasion, erosion and attrition	digestive	NA	NA	NA	NA	8785	2	8783
521.4	Tooth complications likely association with other diseases	digestive	NA	NA	NA	NA	8787	NA	NA
522	Diseases of pulp and periapical tissues	digestive	NA	NA	NA	NA	8648	47	8601
522.1	Pulpitis and necrosis of tooth pulp	digestive	NA	NA	NA	NA	8770	NA	NA
522.5	Periapical abscess	digestive	NA	NA	NA	NA	8669	47	8622
523.1	Gingivitis	digestive	NA	NA	NA	NA	8700	68	8632
523.3	Periodontitis (acute or chronic)	digestive	NA	NA	NA	NA	8709	37	8672
523.31	Acute periodontitis	digestive	NA	NA	NA	NA	8714	29	8685
523.32	Chronic periodontitis	digestive	NA	NA	NA	NA	8777	2	8775
524	Dentofacial anomalies, including malocclusion	digestive	NA	NA	NA	NA	8736	55	8681
524.3	Anomalies of tooth position/malocclusion	digestive	NA	NA	NA	NA	8746	53	8693
525	Other diseases of the teeth and supporting structures	digestive	NA	NA	NA	NA	8564	90	8474
525.1	Loss of teeth or edentulism	digestive	NA	NA	NA	NA	8739	30	8709
525.2	Atrophy of edentulous alveolar ridge	digestive	NA	NA	NA	NA	8783	1	8782
526	Diseases of the jaws	digestive	NA	NA	NA	NA	8602	64	8538
526.1	Cysts of the jaws	digestive	NA	NA	NA	NA	8775	5	8770
526.3	Anomalies of jaw size/symmetry	digestive	NA	NA	NA	NA	8774	14	8760
526.4	Temporomandibular joint disorders	digestive	NA	NA	NA	NA	8729	12	8717
526.41	Temporomandibular joint disorder, unspecified	digestive	NA	NA	NA	NA	8750	9	8741
526.42	Arthralgia/ankylosis of temporomandibular joint	digestive	NA	NA	NA	NA	8777	1	8776
526.5	Inflammatory conditions of jaw	digestive	NA	NA	NA	NA	8768	14	8754
526.8	Exostosis of jaw	digestive	NA	NA	NA	NA	8784	1	8783
526.9	Jaw disease NOS	digestive	NA	NA	NA	NA	8745	5	8740
527	Diseases of the salivary glands	digestive	NA	NA	NA	NA	8710	65	8645
527.1	Hypertrophy of salivary gland	digestive	NA	NA	NA	NA	8785	NA	NA
527.2	Sialoadenitis	digestive	NA	NA	NA	NA	8756	18	8738
527.7	Disturbance of salivary secretion	digestive	NA	NA	NA	NA	8753	41	8712
527.8	Other specified diseases of the salivary glands	digestive	NA	NA	NA	NA	8780	4	8776
528.1	Stomatitis and mucositis	digestive	NA	NA	NA	NA	8693	45	8648
528.11	Stomatitis and mucositis (ulcerative)	digestive	NA	NA	NA	NA	8756	10	8746
528.12	Oral aphthae	digestive	NA	NA	NA	NA	8744	11	8733
528.3	Cellulitis and abscess of oral soft tissues	digestive	NA	NA	NA	NA	8756	23	8733
528.4	Cysts of oral soft tissues	digestive	NA	NA	NA	NA	8783	3	8780
528.41	Cyst of the salivary gland	digestive	NA	NA	NA	NA	8785	2	8783
528.5	Diseases of lips	digestive	NA	NA	NA	NA	8753	9	8744
528.6	Leukoplakia of oral mucosa	digestive	NA	NA	NA	NA	8784	4	8780
528.7	Sialolithiasis	digestive	NA	NA	NA	NA	8785	5	8780
529	Diseases and other conditions of the tongue	digestive	NA	NA	NA	NA	8745	19	8726
529.1	Glossitis	digestive	NA	NA	NA	NA	8777	7	8770
529.6	Glossodynia	digestive	NA	NA	NA	NA	8778	4	8774
530.12	Ulcer of esophagus	digestive	NA	NA	NA	NA	8768	20	8748
530.13	Barrett's esophagus	digestive	NA	NA	NA	NA	8784	12	8772
530.14	Reflux esophagitis	digestive	NA	NA	NA	NA	8650	80	8570
530.15	Eosinophilic esophagitis	digestive	NA	NA	NA	NA	8783	10	8773
530.2	Esophageal bleeding (varices/hemorrhage)	digestive	NA	NA	NA	NA	8722	50	8672
530.3	Stricture and stenosis of esophagus	digestive	NA	NA	NA	NA	8710	55	8655
530.5	Disorders of esophageal motility	digestive	NA	NA	NA	NA	8747	26	8721
530.6	Diverticulum of esophagus, acquired	digestive	NA	NA	NA	NA	8783	7	8776
530.7	Gastroesophageal laceration-hemorrhage syndrome	digestive	NA	NA	NA	NA	8771	7	8764
530.9	Heartburn	digestive	NA	NA	NA	NA	8655	47	8608
531.1	Hemorrhage from gastrointestinal ulcer	digestive	NA	NA	NA	NA	8754	18	8736
531.2	Gastric ulcer	digestive	NA	NA	NA	NA	8716	32	8684
531.3	Duodenal ulcer	digestive	NA	NA	NA	NA	8745	20	8725
531.4	Peptic ulcer, site unspecified	digestive	NA	NA	NA	NA	8686	36	8650
531.5	Gastrojejunal ulcer	digestive	NA	NA	NA	NA	8779	7	8772
535.1	Acute gastritis	digestive	NA	NA	NA	NA	8669	19	8650
535.2	Atrophic gastritis	digestive	NA	NA	NA	NA	8562	76	8486
535.6	Duodenitis	digestive	NA	NA	NA	NA	8722	23	8699
535.8	Other specified gastritis	digestive	NA	NA	NA	NA	8507	65	8442
535.9	Gastritis and duodenitis, NOS	digestive	NA	NA	NA	NA	8613	53	8560
536.3	Gastroparesis	digestive	NA	NA	NA	NA	8742	75	8667
536.7	Complications of gastrostomy, colostomy and enterostomy	digestive	NA	NA	NA	NA	8751	58	8693
536.8	Dyspepsia and other specified disorders of function of stomach	digestive	NA	NA	NA	NA	8525	88	8437
537.1	Lesions of stomach and duodenum	digestive	NA	NA	NA	NA	8773	9	8764
540	Appendiceal conditions	digestive	NA	NA	NA	NA	8737	50	8687
540.1	Appendicitis	digestive	NA	NA	NA	NA	8751	50	8701
540.11	Acute appendicitis	digestive	NA	NA	NA	NA	8760	45	8715
550.3	Femoral hernia	digestive	NA	NA	NA	NA	8783	1	8782
550.5	Ventral hernia	digestive	NA	NA	NA	NA	8703	73	8630
550.6	Incisional hernia	digestive	NA	NA	NA	NA	8751	64	8687
555.2	Ulcerative colitis	digestive	NA	NA	NA	NA	8707	69	8638
555.21	Ulcerative colitis (chronic)	digestive	NA	NA	NA	NA	8759	40	8719
556	Ulceration of the lower GI tract	digestive	NA	NA	NA	NA	8711	27	8684
556.1	Ulceration of intestine	digestive	NA	NA	NA	NA	8724	19	8705
556.11	Angiodysplasia of intestine (without mention of hemorrhage)	digestive	NA	NA	NA	NA	8767	3	8764
557	Intestinal malabsorption (non-celiac)	digestive	NA	NA	NA	NA	8713	53	8660
557.1	Celiac disease	digestive	NA	NA	NA	NA	8782	3	8779
559	Ileostomy status	digestive	NA	NA	NA	NA	8764	30	8734
560.2	Impaction of intestine	digestive	NA	NA	NA	NA	8759	27	8732
560.3	Peritoneal or intestinal adhesions	digestive	NA	NA	NA	NA	8762	26	8736
562.2	Diverticulitis	digestive	NA	NA	NA	NA	8738	52	8686
564.9	Personal history of diseases of digestive system	digestive	NA	NA	NA	NA	8746	14	8732
565.1	Anal and rectal polyp	digestive	NA	NA	NA	NA	8671	17	8654
568.1	Peritoneal adhesions (postoperative) (postinfection)	digestive	NA	NA	NA	NA	8632	73	8559
569.1	Toxic gastroenteritis and colitis	digestive	NA	NA	NA	NA	8763	9	8754
571.6	Primary biliary cirrhosis	digestive	NA	NA	NA	NA	8785	13	8772
571.81	Portal hypertension	digestive	NA	NA	NA	NA	8751	56	8695
573.1	Chronic passive congestion of liver	digestive	NA	NA	NA	NA	8762	10	8752
573.2	Liver replaced by transplant	digestive	NA	NA	NA	NA	8765	33	8732
573.3	Hepatomegaly	digestive	NA	NA	NA	NA	8717	41	8676
573.4	Acute and subacute necrosis of liver	digestive	NA	NA	NA	NA	8717	34	8683
573.5	Jaundice (not of newborn)	digestive	NA	NA	NA	NA	8707	83	8624
573.6	Nonspecific elevation of levels of transaminase or lactic acid dehydrogenase [LDH]	digestive	NA	NA	NA	NA	8719	41	8678
573.7	Abnormal results of function study of liver	digestive	NA	NA	NA	NA	8710	60	8650
573.9	Abnormal serum enzyme levels	digestive	NA	NA	NA	NA	8685	91	8594
574.11	Cholelithiasis with acute cholecystitis	digestive	NA	NA	NA	NA	8756	17	8739
574.12	Cholelithiasis with other cholecystitis	digestive	NA	NA	NA	NA	8688	50	8638
574.2	Calculus of bile duct	digestive	NA	NA	NA	NA	8740	30	8710
574.3	Cholecystitis without cholelithiasis	digestive	NA	NA	NA	NA	8730	53	8677
575.1	Cholangitis	digestive	NA	NA	NA	NA	8780	26	8754
575.2	Obstruction of bile duct	digestive	NA	NA	NA	NA	8770	34	8736
575.6	Cholesterolosis of gallbladder	digestive	NA	NA	NA	NA	8766	6	8760
575.7	Other disorders of gallbladder	digestive	NA	NA	NA	NA	8650	36	8614
575.8	Other disorders of biliary tract	digestive	NA	NA	NA	NA	8673	59	8614
575.9	Nonspecific abnormal findings on radiological and other examination of biliary tract	digestive	NA	NA	NA	NA	8768	7	8761
577.2	Chronic pancreatitis	digestive	NA	NA	NA	NA	8760	40	8720
577.3	Cyst and pseudocyst of pancreas	digestive	NA	NA	NA	NA	8771	32	8739
578.1	Hematemesis	digestive	NA	NA	NA	NA	8687	94	8593
579.2	Splenomegaly	digestive	NA	NA	NA	NA	8719	59	8660
579.8	Nonspecific abnormal findings in stool contents	digestive	NA	NA	NA	NA	8746	20	8726
580.11	Proliferative glomerulonephritis	genitourinary	NA	NA	NA	NA	8758	14	8744
580.12	Non-proliferative glomerulonephritis	genitourinary	NA	NA	NA	NA	8748	58	8690
580.13	Acute glomerulonephritis, NOS	genitourinary	NA	NA	NA	NA	8760	9	8751
580.14	Chronic glomerulonephritis, NOS	genitourinary	NA	NA	NA	NA	8746	40	8706
580.2	Nephrotic syndrome without mention of glomerulonephritis	genitourinary	NA	NA	NA	NA	8744	69	8675
580.32	Nephritis and nephropathy with pathological lesion	genitourinary	NA	NA	NA	NA	8714	70	8644
580.4	Renal sclerosis, NOS	genitourinary	NA	NA	NA	NA	8683	40	8643
586.1	Anatomical abnormatilies of kidney and ureters	genitourinary	NA	NA	NA	NA	8755	17	8738
586.11	Small kidney	genitourinary	NA	NA	NA	NA	8775	1	8774
586.12	Vesicoureteral reflux	genitourinary	NA	NA	NA	NA	8772	16	8756
586.3	Vascular disorders of kidney/hypertrophy	genitourinary	NA	NA	NA	NA	8747	10	8737
586.4	Stricture/obstruction of ureter	genitourinary	NA	NA	NA	NA	8730	72	8658
589	Abnormal results of function study of kidney	genitourinary	NA	NA	NA	NA	8759	9	8750
592.11	Acute cystitis	genitourinary	NA	NA	NA	NA	8663	97	8566
592.12	Chronic cystitis	genitourinary	NA	NA	NA	NA	8775	15	8760
592.13	Chronic interstitial cystitis	genitourinary	NA	NA	NA	NA	8781	10	8771
592.2	Urethritis and urethral syndrome	genitourinary	NA	NA	NA	NA	8730	17	8713
592.21	Urethral syndrome	genitourinary	NA	NA	NA	NA	8782	NA	NA
592.3	Urethral stricture due to infecton	genitourinary	NA	NA	NA	NA	8780	1	8779
593.1	Gross hematuria	genitourinary	NA	NA	NA	NA	8706	85	8621
593.2	Microscopic hematuria	genitourinary	NA	NA	NA	NA	8693	49	8644
594.2	Calculus of lower urinary tract	genitourinary	NA	NA	NA	NA	8775	14	8761
594.3	Calculus of ureter	genitourinary	NA	NA	NA	NA	8755	40	8715
594.8	Renal colic	genitourinary	NA	NA	NA	NA	8768	9	8759
596.1	Bladder neck obstruction	genitourinary	NA	NA	NA	NA	8760	24	8736
597	Other disorders of urethra and urinary tract	genitourinary	NA	NA	NA	NA	8586	94	8492
597.1	Urethral stricture (not specified as infectious)	genitourinary	NA	NA	NA	NA	8768	41	8727
597.2	Urinary complications NEC	genitourinary	NA	NA	NA	NA	8755	17	8738
597.8	Urethral hypermobility/ISD	genitourinary	NA	NA	NA	NA	8771	20	8751
599.1	Urinary obstruction	genitourinary	NA	NA	NA	NA	8741	31	8710
599.6	Oliguria and anuria	genitourinary	NA	NA	NA	NA	8699	33	8666
599.7	Urethral discharge	genitourinary	NA	NA	NA	NA	8771	4	8767
599.8	Other symptoms involving urinary system	genitourinary	NA	NA	NA	NA	8712	27	8685
601	Inflammatory diseases of prostate	genitourinary	NA	NA	NA	NA	8682	73	8609
601.1	Prostatitis	genitourinary	NA	NA	NA	NA	8735	23	8712
601.11	Acute prostatitis	genitourinary	NA	NA	NA	NA	8764	8	8756
601.12	Chronic prostatitis	genitourinary	NA	NA	NA	NA	8770	7	8763
601.3	Orchitis and epididymitis	genitourinary	NA	NA	NA	NA	8756	26	8730
601.4	Balanoposthitis	genitourinary	NA	NA	NA	NA	8772	8	8764
601.8	Other inflammatory disorders of male genital organs	genitourinary	NA	NA	NA	NA	8771	18	8753
602	Other disorders of prostate	genitourinary	NA	NA	NA	NA	8762	7	8755
602.3	Dysplasia of prostate	genitourinary	NA	NA	NA	NA	8786	NA	NA
603	Other disorders of testis	genitourinary	NA	NA	NA	NA	8747	39	8708
603.1	Hydrocele	genitourinary	NA	NA	NA	NA	8758	26	8732
603.2	Spermatocele	genitourinary	NA	NA	NA	NA	8780	9	8771
604	Disorders of penis	genitourinary	NA	NA	NA	NA	8687	94	8593
604.1	Redundant prepuce and phimosis/BXO	genitourinary	NA	NA	NA	NA	8740	68	8672
604.2	Vascular disorders of penis	genitourinary	NA	NA	NA	NA	8787	NA	NA
604.3	Peyronie's disease	genitourinary	NA	NA	NA	NA	8784	3	8781
608	Other disorders of male genital organs	genitourinary	NA	NA	NA	NA	8621	78	8543
609	Male infertility and abnormal spermatozoa	genitourinary	NA	NA	NA	NA	8774	7	8767
609.1	Infertility, male	genitourinary	NA	NA	NA	NA	8782	6	8776
609.11	Azoospermia and oligospermia	genitourinary	NA	NA	NA	NA	8788	1	8787
609.2	Abnormal spermatozoa	genitourinary	NA	NA	NA	NA	8781	1	8780
610.2	Fibroadenosis of breast	genitourinary	NA	NA	NA	NA	8769	10	8759
610.3	Fibrosclerosis of breast	genitourinary	NA	NA	NA	NA	8752	11	8741
610.4	Benign neoplasm of breast	genitourinary	NA	NA	NA	NA	8712	38	8674
610.8	Other specified benign mammary dysplasias	genitourinary	NA	NA	NA	NA	8757	15	8742
611.11	Mammographic microcalcification	genitourinary	NA	NA	NA	NA	8725	48	8677
612.1	Galactorrhea	genitourinary	NA	NA	NA	NA	8761	16	8745
612.3	Congenital anomalies of breast	genitourinary	NA	NA	NA	NA	8782	1	8781
613.1	Inflammatory disease of breast	genitourinary	NA	NA	NA	NA	8740	33	8707
613.7	Other signs and symptoms in breast	genitourinary	NA	NA	NA	NA	8674	44	8630
613.8	Other specified disorders of breast	genitourinary	NA	NA	NA	NA	8647	42	8605
613.9	Breast disorder NOS	genitourinary	NA	NA	NA	NA	8748	12	8736
614.1	Pelvic peritoneal adhesions, female (postoperative) (postinfection)	genitourinary	NA	NA	NA	NA	8685	76	8609
614.3	Pelvic inflammatory disease (PID)	genitourinary	NA	NA	NA	NA	8645	86	8559
614.31	Acute inflammatory pelvic disease	genitourinary	NA	NA	NA	NA	8772	9	8763
614.32	Chronic inflammatory pelvic disease	genitourinary	NA	NA	NA	NA	8744	29	8715
614.33	Pelvic inflammatory disease, NOS	genitourinary	NA	NA	NA	NA	8687	49	8638
614.4	Inflammatory diseases of uterus, except cervix	genitourinary	NA	NA	NA	NA	8728	9	8719
614.51	Cervicitis and endocervicitis	genitourinary	NA	NA	NA	NA	8599	53	8546
614.53	Cyst or abscess of Bartholin's gland	genitourinary	NA	NA	NA	NA	8768	18	8750
614.54	Abscess or ulceration of vulva	genitourinary	NA	NA	NA	NA	8745	27	8718
615	Endometriosis	genitourinary	NA	NA	NA	NA	8683	64	8619
618	Genital prolapse	genitourinary	NA	NA	NA	NA	8734	61	8673
618.1	Prolapse of vaginal walls	genitourinary	NA	NA	NA	NA	8754	42	8712
618.2	Uterine/Uterovaginal prolapse	genitourinary	NA	NA	NA	NA	8766	19	8747
618.5	Prolapse of vaginal vault after hysterectomy	genitourinary	NA	NA	NA	NA	8778	14	8764
618.6	Vaginal enterocele, congenital or acquired	genitourinary	NA	NA	NA	NA	8783	6	8777
619.1	Noninflammatory disorders of ovary, fallopian tube, and broad ligament	genitourinary	NA	NA	NA	NA	8634	62	8572
619.2	Disorders of uterus, NEC	genitourinary	NA	NA	NA	NA	8415	80	8335
619.3	Noninflammatory disorders of cervix	genitourinary	NA	NA	NA	NA	8681	28	8653
619.5	Noninflammatory disorders of vulva and perineum	genitourinary	NA	NA	NA	NA	8724	41	8683
620	Dysplasia of female genital organs	genitourinary	NA	NA	NA	NA	8765	14	8751
620.1	Dysplasia of cervix	genitourinary	NA	NA	NA	NA	8779	3	8776
621	Endometrial hyperplasia	genitourinary	NA	NA	NA	NA	8778	15	8763
622	Polyp of female genital organs	genitourinary	NA	NA	NA	NA	8720	63	8657
622.1	Polyp of corpus uteri	genitourinary	NA	NA	NA	NA	8733	51	8682
622.2	Mucous polyp of cervix	genitourinary	NA	NA	NA	NA	8770	12	8758
623	Hypertrophy of female genital organs	genitourinary	NA	NA	NA	NA	8699	43	8656
624.1	Dystrophy of female genital tract	genitourinary	NA	NA	NA	NA	8784	2	8782
624.2	Atrophy of female genital tract	genitourinary	NA	NA	NA	NA	8785	NA	NA
624.9	stress incontinence, female	genitourinary	NA	NA	NA	NA	8739	60	8679
625.1	Dyspareunia	genitourinary	NA	NA	NA	NA	8723	31	8692
626.14	Irregular menstrual bleeding	genitourinary	NA	NA	NA	NA	8671	76	8595
626.15	Infertility, female, associated with anovulation	genitourinary	NA	NA	NA	NA	8778	7	8771
626.21	Mittelschmerz	genitourinary	NA	NA	NA	NA	8786	4	8782
626.4	Premenstrual tension syndromes	genitourinary	NA	NA	NA	NA	8770	2	8768
626.8	Infertility, female	genitourinary	NA	NA	NA	NA	8740	29	8711
627.1	Postmenopausal bleeding	genitourinary	NA	NA	NA	NA	8748	69	8679
627.21	Symptomatic artificial menopause	genitourinary	NA	NA	NA	NA	8759	27	8732
627.22	Need for Hormone replacement therapy (postmenopausal)	genitourinary	NA	NA	NA	NA	8745	29	8716
627.3	Postmenopausal atrophic vaginitis	genitourinary	NA	NA	NA	NA	8723	66	8657
627.4	Premenopausal menorrhagia	genitourinary	NA	NA	NA	NA	8711	34	8677
627.5	Premature menopause and other ovarian failure	genitourinary	NA	NA	NA	NA	8768	17	8751
634.1	Missed abortion/Hydatidiform mole	pregnancy complications	NA	NA	NA	NA	8721	62	8659
634.3	Ectopic pregnancy	pregnancy complications	NA	NA	NA	NA	8766	24	8742
635.2	Antepartum hemorrhage, abruptio placentae, and placenta previa	pregnancy complications	NA	NA	NA	NA	8614	80	8534
635.3	Placenta previa and abruptio placenta	pregnancy complications	NA	NA	NA	NA	8721	39	8682
636.2	Early onset of delivery	pregnancy complications	NA	NA	NA	NA	8691	99	8592
636.8	Cervical incompetence	pregnancy complications	NA	NA	NA	NA	8759	39	8720
637	Short gestation; low birth weight; and fetal growth retardation	pregnancy complications	NA	NA	NA	NA	8763	22	8741
643	Excessive vomiting in pregnancy	pregnancy complications	NA	NA	NA	NA	8620	86	8534
643.1	Hyperemesis gravidarum	pregnancy complications	NA	NA	NA	NA	8696	52	8644
644	Anemia during pregnancy	pregnancy complications	NA	NA	NA	NA	8557	79	8478
647	Infectious and parasitic complications affecting pregnancy	pregnancy complications	NA	NA	NA	NA	8619	69	8550
647.3	Major puerperal infection	pregnancy complications	NA	NA	NA	NA	8756	10	8746
654	Other and unspecified complications of birth; puerperium affecting management of mother	pregnancy complications	NA	NA	NA	NA	8751	48	8703
654.2	Rhesus isoimmunization in pregnancy	pregnancy complications	NA	NA	NA	NA	8756	14	8742
656.1	Isoimmunization of fetus or newborn	pregnancy complications	NA	NA	NA	NA	8769	14	8755
656.2	Respiratory conditions of fetus and newborn	pregnancy complications	NA	NA	NA	NA	8738	85	8653
656.22	Interstitial emphysema and related conditions of newborn	pregnancy complications	NA	NA	NA	NA	8781	3	8778
656.26	Transitory tachypnea or apnea of newborn	pregnancy complications	NA	NA	NA	NA	8766	35	8731
656.3	Endocrine and metabolic disturbances of fetus and newborn	pregnancy complications	NA	NA	NA	NA	8740	38	8702
656.4	Hemorrhage of fetus or newborn	pregnancy complications	NA	NA	NA	NA	8765	15	8750
656.5	Hematological disorders of newborn	pregnancy complications	NA	NA	NA	NA	8766	27	8739
656.6	Perinatal disorders of digestive system	pregnancy complications	NA	NA	NA	NA	8760	16	8744
656.7	Conditions involving the integument and temperature regulation of fetus and newborn	pregnancy complications	NA	NA	NA	NA	8745	20	8725
656.8	Perinatal jaundice	pregnancy complications	NA	NA	NA	NA	8696	56	8640
656.9	Neonatal bradycardia or tachycardia	pregnancy complications	NA	NA	NA	NA	8780	13	8767
657	Infections specific to the perinatal period	pregnancy complications	NA	NA	NA	NA	8731	14	8717
669	Complications of labor and delivery NEC	pregnancy complications	NA	NA	NA	NA	8683	31	8652
671	Venous/cerebrovascular complications embolism in pregnancy and the puerperium	pregnancy complications	NA	NA	NA	NA	8750	16	8734
674	Other complications of the puerperium NEC	pregnancy complications	NA	NA	NA	NA	8725	21	8704
676	Other disorders of the breast associated with childbirth and disorders of lactation	pregnancy complications	NA	NA	NA	NA	8778	1	8777
681.2	Cellulitis and abscess of face/neck	dermatologic	NA	NA	NA	NA	8667	86	8581
681.6	Cellulitis and abscess of foot, toe	dermatologic	NA	NA	NA	NA	8736	70	8666
686.1	Carbuncle and furuncle	dermatologic	NA	NA	NA	NA	8624	43	8581
686.2	Impetigo	dermatologic	NA	NA	NA	NA	8701	24	8677
686.3	Pilonidal cyst	dermatologic	NA	NA	NA	NA	8775	21	8754
686.4	Pyogenic granuloma	dermatologic	NA	NA	NA	NA	8762	6	8756
686.5	Pyoderma	dermatologic	NA	NA	NA	NA	8780	9	8771
687	Symptoms affecting skin	dermatologic	NA	NA	NA	NA	8623	67	8556
687.3	Changes in skin texture	dermatologic	NA	NA	NA	NA	8769	6	8763
690	Erythematosquamous dermatosis	dermatologic	NA	NA	NA	NA	8632	75	8557
690.1	Seborrheic dermatitis	dermatologic	NA	NA	NA	NA	8636	74	8562
691	Congenital anomalies of skin	dermatologic	NA	NA	NA	NA	8718	20	8698
691.1	Ichthyosis congenita	dermatologic	NA	NA	NA	NA	8784	NA	NA
691.3	Congenital pigmentary anomalies of skin	dermatologic	NA	NA	NA	NA	8772	6	8766
694.1	Vitiligo	dermatologic	NA	NA	NA	NA	8779	14	8765
694.2	Other dyschromia	dermatologic	NA	NA	NA	NA	8531	85	8446
694.3	Vascular disorders of skin	dermatologic	NA	NA	NA	NA	8786	3	8783
695.1	Toxic erythema	dermatologic	NA	NA	NA	NA	8778	10	8768
695.2	Bullous dermatoses	dermatologic	NA	NA	NA	NA	8780	11	8769
695.21	Dermatitis herpetiformis	dermatologic	NA	NA	NA	NA	8787	4	8783
695.22	Pemphigus and pemphigoid	dermatologic	NA	NA	NA	NA	8785	6	8779
695.3	Rosacea	dermatologic	NA	NA	NA	NA	8765	7	8758
695.41	Cutaneous lupus erythematosus	dermatologic	NA	NA	NA	NA	8757	54	8703
695.7	Prurigo and Lichen	dermatologic	NA	NA	NA	NA	8728	35	8693
695.8	Other specified erythematous conditions	dermatologic	NA	NA	NA	NA	8734	38	8696
695.81	Erythema nodosum	dermatologic	NA	NA	NA	NA	8783	7	8776
695.9	Unspecified erythematous condition	dermatologic	NA	NA	NA	NA	8710	16	8694
696	Psoriasis and related disorders	dermatologic	NA	NA	NA	NA	8686	61	8625
696.2	Parapsoriasis	dermatologic	NA	NA	NA	NA	8788	3	8785
696.3	Pityriasis	dermatologic	NA	NA	NA	NA	8724	13	8711
696.4	Psoriasis	dermatologic	NA	NA	NA	NA	8750	48	8702
696.41	Psoriasis vulgaris	dermatologic	NA	NA	NA	NA	8753	44	8709
696.42	Psoriatic arthropathy	dermatologic	NA	NA	NA	NA	8784	9	8775
697	Sarcoidosis	dermatologic	NA	NA	NA	NA	8752	86	8666
700	Corns and callosities	dermatologic	NA	NA	NA	NA	8720	62	8658
701.1	Keratoderma, acquired	dermatologic	NA	NA	NA	NA	8718	24	8694
701.2	Scar conditions and fibrosis of skin	dermatologic	NA	NA	NA	NA	8655	66	8589
701.3	Circumscribed scleroderma	dermatologic	NA	NA	NA	NA	8775	13	8762
701.4	Keloid scar	dermatologic	NA	NA	NA	NA	8717	97	8620
701.5	Abnormal granulation tissue	dermatologic	NA	NA	NA	NA	8709	12	8697
701.6	Acquired acanthosis nigricans	dermatologic	NA	NA	NA	NA	8660	98	8562
702	Degenerative skin conditions and other dermatoses	dermatologic	NA	NA	NA	NA	8630	67	8563
702.1	Actinic keratosis	dermatologic	NA	NA	NA	NA	8750	17	8733
702.2	Seborrheic keratosis	dermatologic	NA	NA	NA	NA	8674	46	8628
702.4	Degenerative skin disorders	dermatologic	NA	NA	NA	NA	8785	6	8779
703	Diseases of nail, NOS	dermatologic	NA	NA	NA	NA	8702	39	8663
703.1	Ingrowing nail	dermatologic	NA	NA	NA	NA	8703	66	8637
704.11	Alopecia Areata	dermatologic	NA	NA	NA	NA	8768	13	8755
704.12	Telogen effluvium	dermatologic	NA	NA	NA	NA	8776	18	8758
704.2	Hirsutism	dermatologic	NA	NA	NA	NA	8722	47	8675
704.8	Other specified diseases of hair and hair follicles	dermatologic	NA	NA	NA	NA	8626	60	8566
705	Disorders of sweat glands	dermatologic	NA	NA	NA	NA	8681	94	8587
705.1	Dyshidrosis	dermatologic	NA	NA	NA	NA	8723	32	8691
705.3	Hidradenitis	dermatologic	NA	NA	NA	NA	8752	60	8692
705.8	Hyperhidrosis	dermatologic	NA	NA	NA	NA	8680	28	8652
706.3	Seborrhea	dermatologic	NA	NA	NA	NA	8788	NA	NA
706.8	Other specified diseases of sebaceous glands	dermatologic	NA	NA	NA	NA	8723	22	8701
707.3	Chronic ulcer of unspecified site	dermatologic	NA	NA	NA	NA	8724	47	8677
709.2	Sicca syndrome	dermatologic	NA	NA	NA	NA	8775	38	8737
709.3	Systemic sclerosis	dermatologic	NA	NA	NA	NA	8764	29	8735
709.4	Polymyositis	dermatologic	NA	NA	NA	NA	8781	26	8755
709.5	Dermatomyositis	dermatologic	NA	NA	NA	NA	8780	26	8754
709.6	Other specified diffuse diseases of connective tissue	dermatologic	NA	NA	NA	NA	8765	36	8729
709.7	Unspecified diffuse connective tissue disease	dermatologic	NA	NA	NA	NA	8769	40	8729
710.11	Acute osteomyelitis	musculoskeletal	NA	NA	NA	NA	8743	47	8696
710.12	Chronic osteomyelitis	musculoskeletal	NA	NA	NA	NA	8742	61	8681
710.2	Periostitis	musculoskeletal	NA	NA	NA	NA	8786	NA	NA
710.3	Osteopathy resulting from poliomyelitis	musculoskeletal	NA	NA	NA	NA	8783	1	8782
711	Arthropathy associated with infections	musculoskeletal	NA	NA	NA	NA	8737	48	8689
711.1	Pyogenic arthritis	musculoskeletal	NA	NA	NA	NA	8764	37	8727
711.2	Reiter's disease	musculoskeletal	NA	NA	NA	NA	8786	1	8785
711.3	Behcet's syndrome	musculoskeletal	NA	NA	NA	NA	8787	3	8784
712	Infective connective tissue disorders	musculoskeletal	NA	NA	NA	NA	8771	27	8744
713	Arthropathy associated with other disorders classified elsewhere	musculoskeletal	NA	NA	NA	NA	8762	35	8727
713.5	Arthropathy associated with neurological disorders	musculoskeletal	NA	NA	NA	NA	8769	20	8749
714.2	Juvenile rheumatoid arthritis	musculoskeletal	NA	NA	NA	NA	8772	31	8741
715	Other inflammatory spondylopathies	musculoskeletal	NA	NA	NA	NA	8693	92	8601
715.1	Sacroiliitis NEC	musculoskeletal	NA	NA	NA	NA	8740	74	8666
715.2	Ankylosing spondylitis	musculoskeletal	NA	NA	NA	NA	8786	7	8779
715.3	Spinal enthesopathy	musculoskeletal	NA	NA	NA	NA	8773	13	8760
716.1	Unspecified polyarthropathy or polyarthritis	musculoskeletal	NA	NA	NA	NA	8769	8	8761
716.2	Unspecified monoarthritis	musculoskeletal	NA	NA	NA	NA	8770	6	8764
716.3	Kaschin-Beck disease	musculoskeletal	NA	NA	NA	NA	8783	NA	NA
716.8	Palindromic rheumatism	musculoskeletal	NA	NA	NA	NA	8784	NA	NA
717	Polymyalgia Rheumatica	musculoskeletal	NA	NA	NA	NA	8742	16	8726
721.2	Spondylosis with myelopathy	musculoskeletal	NA	NA	NA	NA	8752	60	8692
721.8	Other allied disorders of spine	musculoskeletal	NA	NA	NA	NA	8756	8	8748
722.3	Schmorl's nodes	musculoskeletal	NA	NA	NA	NA	8785	NA	NA
722.7	Intervertebral disc disorder with myelopathy	musculoskeletal	NA	NA	NA	NA	8757	35	8722
722.8	Postlaminectomy syndrome	musculoskeletal	NA	NA	NA	NA	8772	46	8726
722.9	Other and unspecified disc disorder	musculoskeletal	NA	NA	NA	NA	8752	22	8730
723	Other disorders of cervical region	musculoskeletal	NA	NA	NA	NA	8601	63	8538
723.1	Torticollis	musculoskeletal	NA	NA	NA	NA	8755	11	8744
724.1	Disorders of sacrum	musculoskeletal	NA	NA	NA	NA	8744	20	8724
724.2	Disorders of coccyx	musculoskeletal	NA	NA	NA	NA	8757	12	8745
724.8	Other symptoms referable to back	musculoskeletal	NA	NA	NA	NA	8725	36	8689
724.9	Other unspecified back disorders	musculoskeletal	NA	NA	NA	NA	8738	14	8724
726.2	Synoviopathy	musculoskeletal	NA	NA	NA	NA	8767	20	8747
726.3	Bursitis	musculoskeletal	NA	NA	NA	NA	8711	96	8615
726.4	Calcaneal spur; Exostosis NOS	musculoskeletal	NA	NA	NA	NA	8648	19	8629
727.2	Bursitis disorders	musculoskeletal	NA	NA	NA	NA	8747	25	8722
727.4	Ganglion and cyst of synovium, tendon, and bursa	musculoskeletal	NA	NA	NA	NA	8695	60	8635
727.5	Rupture of synovium	musculoskeletal	NA	NA	NA	NA	8748	16	8732
727.6	Rupture of tendon, nontraumatic	musculoskeletal	NA	NA	NA	NA	8738	58	8680
727.7	Contracture of tendon (sheath)	musculoskeletal	NA	NA	NA	NA	8759	24	8735
727.8	Plica syndrome	musculoskeletal	NA	NA	NA	NA	8775	8	8767
728	Disorders of muscle, ligament, and fascia	musculoskeletal	NA	NA	NA	NA	8751	19	8732
728.1	Muscular calcification and ossification	musculoskeletal	NA	NA	NA	NA	8755	15	8740
728.2	Laxity of ligament or hypermobility syndrome	musculoskeletal	NA	NA	NA	NA	8770	9	8761
728.71	Contracture of palmar fascia [Dupuytren's disease]	musculoskeletal	NA	NA	NA	NA	8786	2	8784
729.1	Rheumatism, unspecified and fibrositis	musculoskeletal	NA	NA	NA	NA	8779	3	8776
729.3	Panniculitis	musculoskeletal	NA	NA	NA	NA	8765	9	8756
729.7	Nontraumatic compartment syndrome	musculoskeletal	NA	NA	NA	NA	8784	1	8783
731	Osteitis deformans and osteopathies associated with other disorders classified elsewhere	musculoskeletal	NA	NA	NA	NA	8753	32	8721
731.1	Osteitis deformans [Paget's disease of bone]	musculoskeletal	NA	NA	NA	NA	8786	4	8782
732	Osteochondropathies	musculoskeletal	NA	NA	NA	NA	8748	30	8718
732.1	Juvenile osteochondrosis	musculoskeletal	NA	NA	NA	NA	8757	16	8741
732.7	Osteochondritis dissecans	musculoskeletal	NA	NA	NA	NA	8782	6	8776
733.2	Cyst of bone	musculoskeletal	NA	NA	NA	NA	8750	12	8738
733.4	Aseptic necrosis of bone	musculoskeletal	NA	NA	NA	NA	8738	82	8656
733.6	Costochondritis	musculoskeletal	NA	NA	NA	NA	8645	35	8610
733.8	Malunion and nonunion of fracture	musculoskeletal	NA	NA	NA	NA	8767	54	8713
733.9	Chondromalacia	musculoskeletal	NA	NA	NA	NA	8760	7	8753
735.1	Flat foot	musculoskeletal	NA	NA	NA	NA	8658	57	8601
735.21	Hammer toe (acquired)	musculoskeletal	NA	NA	NA	NA	8701	90	8611
735.22	Claw toe (acquired)	musculoskeletal	NA	NA	NA	NA	8784	3	8781
735.23	Hallux rigidus	musculoskeletal	NA	NA	NA	NA	8760	16	8744
735.3	Hallux valgus (Bunion)	musculoskeletal	NA	NA	NA	NA	8668	63	8605
736	Other acquired deformities of limbs	musculoskeletal	NA	NA	NA	NA	8664	58	8606
736.1	Acquired deformities of forearm	musculoskeletal	NA	NA	NA	NA	8773	2	8771
736.2	Acquired deformities of finger	musculoskeletal	NA	NA	NA	NA	8774	6	8768
736.3	Acquired deformities of hip	musculoskeletal	NA	NA	NA	NA	8776	6	8770
736.4	Genu valgum or varum (acquired)	musculoskeletal	NA	NA	NA	NA	8763	16	8747
736.5	Acquired deformities of knee	musculoskeletal	NA	NA	NA	NA	8781	5	8776
736.6	Unequal leg length (acquired)	musculoskeletal	NA	NA	NA	NA	8765	19	8746
737.1	Kyphosis (acquired)	musculoskeletal	NA	NA	NA	NA	8758	19	8739
737.2	Lordosis (acquired)	musculoskeletal	NA	NA	NA	NA	8781	1	8780
738.4	Acquired spondylolisthesis	musculoskeletal	NA	NA	NA	NA	8717	83	8634
739	Contracture of joint	musculoskeletal	NA	NA	NA	NA	8722	76	8646
740.12	Osteoarthrosis, localized, secondary	musculoskeletal	NA	NA	NA	NA	8738	21	8717
740.3	Osteoarthrosis involving more than one site, but not specified as generalized	musculoskeletal	NA	NA	NA	NA	8741	27	8714
741.1	Ankylosis of joint	musculoskeletal	NA	NA	NA	NA	8773	11	8762
741.5	Hemarthrosis	musculoskeletal	NA	NA	NA	NA	8767	7	8760
741.6	Villonodular synovitis	musculoskeletal	NA	NA	NA	NA	8785	1	8784
742.1	Loose body in joint	musculoskeletal	NA	NA	NA	NA	8774	3	8771
742.2	Pathological, developmental or recurrent dislocation	musculoskeletal	NA	NA	NA	NA	8765	18	8747
742.8	Articular cartilage disorder	musculoskeletal	NA	NA	NA	NA	8768	5	8763
742.9	Other derangement of joint	musculoskeletal	NA	NA	NA	NA	8678	88	8590
743.12	Senile osteoporosis	musculoskeletal	NA	NA	NA	NA	8764	33	8731
743.13	Other specified osteoporosis	musculoskeletal	NA	NA	NA	NA	8684	93	8591
743.2	Pathologic fracture	musculoskeletal	NA	NA	NA	NA	8727	55	8672
743.21	Pathologic fracture of vertebrae	musculoskeletal	NA	NA	NA	NA	8772	15	8757
743.22	Pathologic fracture of femur	musculoskeletal	NA	NA	NA	NA	8777	13	8764
743.4	Stress fracture	musculoskeletal	NA	NA	NA	NA	8770	10	8760
747.12	Valvular heart disease/ heart chambers	congenital anomalies	NA	NA	NA	NA	8762	67	8695
747.13	Congenital anomalies of great vessels	congenital anomalies	NA	NA	NA	NA	8753	75	8678
747.2	Congenital anomalies of peripheral vascular system	congenital anomalies	NA	NA	NA	NA	8742	38	8704
748	Anomalies of respiratory system, congenital	congenital anomalies	NA	NA	NA	NA	8755	44	8711
749	Congenital anomalies of face and neck	congenital anomalies	NA	NA	NA	NA	8714	53	8661
749.1	Cleft palate	congenital anomalies	NA	NA	NA	NA	8779	8	8771
749.2	Congenital anomalies of skull and face bones	congenital anomalies	NA	NA	NA	NA	8769	25	8744
750	Digestive congenital anomalies	congenital anomalies	NA	NA	NA	NA	8667	57	8610
750.1	Upper gastrointestinal congenital anomalies	congenital anomalies	NA	NA	NA	NA	8738	22	8716
750.11	Esophageal atresia/tracheoesophageal fistula	congenital anomalies	NA	NA	NA	NA	8777	6	8771
750.13	Congenital anomalies of mouth/tongue	congenital anomalies	NA	NA	NA	NA	8776	12	8764
750.14	Congenital anomalies of esophagus	congenital anomalies	NA	NA	NA	NA	8782	3	8779
750.15	Congenital anomalies of stomach	congenital anomalies	NA	NA	NA	NA	8780	1	8779
750.2	Lower gastrointestinal congenital anomalies	congenital anomalies	NA	NA	NA	NA	8719	38	8681
750.21	Congenital anomalies of intestine	congenital anomalies	NA	NA	NA	NA	8732	26	8706
750.22	Congenital anomaly of gallbladder, bile ducts, liver, pancreas	congenital anomalies	NA	NA	NA	NA	8778	12	8766
750.5	Congenital hypertrophic pyloric stenosis	congenital anomalies	NA	NA	NA	NA	8786	NA	NA
751.1	Congenital anomalies of genital organs	congenital anomalies	NA	NA	NA	NA	8723	64	8659
751.11	Congenital anomalies of female genital organs	congenital anomalies	NA	NA	NA	NA	8766	8	8758
751.12	Congenital anomalies of male genital organs	congenital anomalies	NA	NA	NA	NA	8754	51	8703
751.2	Congenital anomalies of urinary system	congenital anomalies	NA	NA	NA	NA	8615	83	8532
751.21	Cystic kidney disease	congenital anomalies	NA	NA	NA	NA	8650	57	8593
751.22	Other specified congenital anomalies of kidney	congenital anomalies	NA	NA	NA	NA	8757	26	8731
751.3	Obstructive genitourinary defect	congenital anomalies	NA	NA	NA	NA	8749	22	8727
752	Nervous system congenital anomalies	congenital anomalies	NA	NA	NA	NA	8740	85	8655
752.1	Neural tube defects	congenital anomalies	NA	NA	NA	NA	8775	22	8753
752.11	Spina bifida	congenital anomalies	NA	NA	NA	NA	8780	15	8765
752.2	Other specified congenital anomalies of nervous system	congenital anomalies	NA	NA	NA	NA	8760	65	8695
753	Congenital anomalies of the eye	congenital anomalies	NA	NA	NA	NA	8768	24	8744
753.1	Congenital cataract and lens anomalies	congenital anomalies	NA	NA	NA	NA	8781	3	8778
753.2	Congenital anomalies of posterior segment of eye	congenital anomalies	NA	NA	NA	NA	8785	8	8777
754	Congenital musculoskeletal deformities of spine	congenital anomalies	NA	NA	NA	NA	8729	20	8709
754.1	Lumbosacral spondylolysis, congenital	congenital anomalies	NA	NA	NA	NA	8783	2	8781
754.2	Spondylolisthesis, congenital	congenital anomalies	NA	NA	NA	NA	8753	11	8742
755	Congenital anomalies of limbs	congenital anomalies	NA	NA	NA	NA	8708	62	8646
755.1	Congenital deformities of feet	congenital anomalies	NA	NA	NA	NA	8743	24	8719
755.3	Congenital anomaly of fingers/toes	congenital anomalies	NA	NA	NA	NA	8783	8	8775
755.4	Congenital anomalies of upper limb, including shoulder girdle	congenital anomalies	NA	NA	NA	NA	8787	9	8778
755.6	Other congenital anomalies of lower limb, including pelvic girdle	congenital anomalies	NA	NA	NA	NA	8751	33	8718
755.61	Congenital hip dysplasia and deformity	congenital anomalies	NA	NA	NA	NA	8764	26	8738
756	Other congenital musculoskeletal anomalies	congenital anomalies	NA	NA	NA	NA	8726	34	8692
756.1	Congenital anomalies of abdominal wall; diaphram	congenital anomalies	NA	NA	NA	NA	8776	11	8765
756.2	Pectus and other congenital anomalies of ribs/sternum	congenital anomalies	NA	NA	NA	NA	8777	2	8775
756.21	Pectus excavatum	congenital anomalies	NA	NA	NA	NA	8787	NA	NA
756.22	Pectus carinatum	congenital anomalies	NA	NA	NA	NA	8785	1	8784
756.3	Congenital anomalies of muscle, tendon, fascia, and connective tissue	congenital anomalies	NA	NA	NA	NA	8782	5	8777
756.5	Congenital osteodystrophies	congenital anomalies	NA	NA	NA	NA	8780	10	8770
757	Congenital anomalies of the integument	congenital anomalies	NA	NA	NA	NA	8770	5	8765
758	Chromosomal anomalies and genetic disorders	congenital anomalies	NA	NA	NA	NA	8761	44	8717
758.1	Chromosomal anomalies	congenital anomalies	NA	NA	NA	NA	8765	32	8733
759.1	Anomalies of endocrine glands, congenital	congenital anomalies	NA	NA	NA	NA	8784	3	8781
767	Cervicocranial/Cervicobrachial syndrome	symptoms	NA	NA	NA	NA	8784	6	8778
769	Nonallopathic lesions NEC	symptoms	NA	NA	NA	NA	8772	19	8753
771.2	Cramp of limb	symptoms	NA	NA	NA	NA	8673	30	8643
772	Symptoms of the muscles	symptoms	NA	NA	NA	NA	8696	48	8648
772.1	Muscular wasting and disuse atrophy	symptoms	NA	NA	NA	NA	8758	17	8741
772.4	Rhabdomyolysis	symptoms	NA	NA	NA	NA	8751	60	8691
772.6	Facial weakness	symptoms	NA	NA	NA	NA	8709	27	8682
780	Hypothermia/Chills	symptoms	NA	NA	NA	NA	8691	36	8655
781	Symptoms involving nervous and musculoskeletal systems	symptoms	NA	NA	NA	NA	8542	83	8459
781.1	Loss of height	symptoms	NA	NA	NA	NA	8780	1	8779
781.2	Abnormal posture	symptoms	NA	NA	NA	NA	8761	81	8680
782	Symptoms involving skin and other integumentary tissue	symptoms	NA	NA	NA	NA	8600	35	8565
782.6	Pallor and flushing	symptoms	NA	NA	NA	NA	8764	17	8747
783.1	Postprocedural fever	symptoms	NA	NA	NA	NA	8739	11	8728
789.1	Persistent vomiting	symptoms	NA	NA	NA	NA	8738	21	8717
790	Nonspecific findings on examination of blood	symptoms	NA	NA	NA	NA	8772	5	8767
790.1	Elevated sedimentation rate	symptoms	NA	NA	NA	NA	8773	29	8744
790.8	Elevated C-reactive protein (CRP)	symptoms	NA	NA	NA	NA	8768	18	8750
790.9	Abnormal arterial blood gases	symptoms	NA	NA	NA	NA	8788	NA	NA
791	Gangrene	symptoms	NA	NA	NA	NA	8760	58	8702
794	Abnormal results of other function studies (bladder, pancreas, placenta, spleen, etc)	symptoms	NA	NA	NA	NA	8773	6	8767
795	Other and nonspecific abnormal cytological, histological and immunological findings	symptoms	NA	NA	NA	NA	8779	20	8759
795.8	Abnormal tumor markers	symptoms	NA	NA	NA	NA	8789	10	8779
795.81	Elevated carcinoembryonic antigen [CEA]	symptoms	NA	NA	NA	NA	8788	5	8783
795.82	Elevated cancer antigen 125 [CA 125]	symptoms	NA	NA	NA	NA	8789	3	8786
796	Elevated prostate specific antigen [PSA]	genitourinary	NA	NA	NA	NA	8776	66	8710
797.1	Cardiogenic shock	symptoms	NA	NA	NA	NA	8740	66	8674
798.1	Chronic fatigue syndrome	symptoms	NA	NA	NA	NA	8700	89	8611
800.1	Fracture of neck of femur	injuries & poisonings	NA	NA	NA	NA	8739	50	8689
800.2	Fracture of unspecified part of femur	injuries & poisonings	NA	NA	NA	NA	8742	59	8683
800.4	Fracture of patella	injuries & poisonings	NA	NA	NA	NA	8754	31	8723
801.1	Fracture of foot	injuries & poisonings	NA	NA	NA	NA	8700	98	8602
802	Fracture of pelvis	injuries & poisonings	NA	NA	NA	NA	8764	48	8716
803.1	Fracture of humerus	injuries & poisonings	NA	NA	NA	NA	8751	65	8686
803.21	Colles' fracture	injuries & poisonings	NA	NA	NA	NA	8782	14	8768
803.3	Fracture of clavicle or scapula	injuries & poisonings	NA	NA	NA	NA	8759	24	8735
807	Fracture of ribs	injuries & poisonings	NA	NA	NA	NA	8722	65	8657
816	Cerebral laceration and contusion	injuries & poisonings	NA	NA	NA	NA	8773	3	8770
817	Concussion	injuries & poisonings	NA	NA	NA	NA	8628	27	8601
818	Intracranial hemorrhage (injury)	injuries & poisonings	NA	NA	NA	NA	8743	33	8710
818.1	Subdural hemorrhage (injury)	injuries & poisonings	NA	NA	NA	NA	8760	14	8746
818.2	Subarachnoid hemorrhage (injury)	injuries & poisonings	NA	NA	NA	NA	8774	12	8762
823	Torus fracture	injuries & poisonings	NA	NA	NA	NA	8786	1	8785
836	Traumatic arthropathy	injuries & poisonings	NA	NA	NA	NA	8758	17	8741
840.1	Muscle/tendon sprain	injuries & poisonings	NA	NA	NA	NA	8778	10	8768
840.2	Rotator cuff (capsule) sprain	injuries & poisonings	NA	NA	NA	NA	8732	48	8684
840.3	Joint/ligament sprain	injuries & poisonings	NA	NA	NA	NA	8666	80	8586
842	Other sprains and strains	injuries & poisonings	NA	NA	NA	NA	8647	50	8597
851	Complications of transplants and reattached limbs	injuries & poisonings	NA	NA	NA	NA	8703	96	8607
853	Complication of colostomy or enterostomy	injuries & poisonings	NA	NA	NA	NA	8766	17	8749
855	Complication of nervous system device, implant, and graft	injuries & poisonings	NA	NA	NA	NA	8757	50	8707
856	Vascular complications of surgery and medical procedures	injuries & poisonings	NA	NA	NA	NA	8750	8	8742
857	Mechanical complication of unspecified genitourinary device, implant, and graft	injuries & poisonings	NA	NA	NA	NA	8725	23	8702
858	Complication of internal orthopedic device	injuries & poisonings	NA	NA	NA	NA	8707	83	8624
859	Complication due to other implant and internal device	injuries & poisonings	NA	NA	NA	NA	8598	91	8507
860	Bone marrow or stem cell transplant	neoplasms	NA	NA	NA	NA	8762	23	8739
870.1	Open wound or laceration of eye or eyelid	injuries & poisonings	NA	NA	NA	NA	8743	10	8733
870.2	Open wound of ear	injuries & poisonings	NA	NA	NA	NA	8766	8	8758
870.3	Other open wound of head and face	injuries & poisonings	NA	NA	NA	NA	8562	49	8513
870.4	Open wound of nose and sinus	injuries & poisonings	NA	NA	NA	NA	8771	NA	NA
870.5	Open wound of lip and mouth	injuries & poisonings	NA	NA	NA	NA	8702	17	8685
870.6	Open wound of neck	injuries & poisonings	NA	NA	NA	NA	8772	4	8768
870.8	Open wound of genital organs	injuries & poisonings	NA	NA	NA	NA	8775	2	8773
871.1	Open wound of hand except finger(s)	injuries & poisonings	NA	NA	NA	NA	8713	30	8683
871.2	Open wound of finger(s)	injuries & poisonings	NA	NA	NA	NA	8656	30	8626
871.3	Open wound of foot except toe(s) alone	injuries & poisonings	NA	NA	NA	NA	8711	28	8683
871.4	Open wound of toe(s)	injuries & poisonings	NA	NA	NA	NA	8750	9	8741
872	Traumatic amputation	injuries & poisonings	NA	NA	NA	NA	8769	22	8747
874	Complication of amputation stump	injuries & poisonings	NA	NA	NA	NA	8768	24	8744
875	Non-healing surgical wound	injuries & poisonings	NA	NA	NA	NA	8739	14	8725
876	Posttraumatic wound infection not elsewhere classified	injuries & poisonings	NA	NA	NA	NA	8763	10	8753
905	Late effects of musculoskeletal and connective tissue injuries	injuries & poisonings	NA	NA	NA	NA	8784	2	8782
907	Injuries to the nervous system	injuries & poisonings	NA	NA	NA	NA	8709	45	8664
910	Superficial injury, infected	injuries & poisonings	NA	NA	NA	NA	8772	1	8771
911	Blister	injuries & poisonings	NA	NA	NA	NA	8748	12	8736
912	Insect bite	injuries & poisonings	NA	NA	NA	NA	8464	37	8427
913	Toxic effect of venom	injuries & poisonings	NA	NA	NA	NA	8724	12	8712
931	Contact dermatitis and other eczema due to plants [except food]	dermatologic	NA	NA	NA	NA	8770	7	8763
938	Dermatitis due to solar radiation	dermatologic	NA	NA	NA	NA	8770	12	8758
938.1	Acute dermatitis due to solar radiation	dermatologic	NA	NA	NA	NA	8784	3	8781
938.2	Chronic dermatitis due to solar radiation	dermatologic	NA	NA	NA	NA	8785	3	8782
939.1	Contact and allergic dermatitis of eyelid	dermatologic	NA	NA	NA	NA	8787	NA	NA
941	Adverse reaction to serum or vaccine	injuries & poisonings	NA	NA	NA	NA	8773	7	8766
942	Infusion and transfusion reaction	injuries & poisonings	NA	NA	NA	NA	8722	14	8708
946	Anaphylactic shock NOS	injuries & poisonings	NA	NA	NA	NA	8717	51	8666
947	Urticaria	dermatologic	NA	NA	NA	NA	8551	71	8480
949.1	Diaper or napkin rash	injuries & poisonings	NA	NA	NA	NA	8686	32	8654
952	Spinal cord injury without evidence of spinal bone injury	injuries & poisonings	NA	NA	NA	NA	8776	14	8762
957	Injury to other and unspecified nerves	injuries & poisonings	NA	NA	NA	NA	8789	NA	NA
958	Certain early complications of trauma or procedure	injuries & poisonings	NA	NA	NA	NA	8713	60	8653
958.1	Postoperative shock	injuries & poisonings	NA	NA	NA	NA	8764	6	8758
958.2	Traumatic and surgical subcutaneous emphysema	injuries & poisonings	NA	NA	NA	NA	8760	14	8746
960.1	Adverse effects of antibacterials (not penicillins)	injuries & poisonings	NA	NA	NA	NA	8769	1	8768
960.3	Poisoning by antifungal antibiotics	injuries & poisonings	NA	NA	NA	NA	8781	1	8780
961	Poisoning by other anti-infectives	injuries & poisonings	NA	NA	NA	NA	8718	12	8706
961.1	Poisoning/allergy of sulfonamides	injuries & poisonings	NA	NA	NA	NA	8674	71	8603
962	Poisoning by hormones and synthetic substitutes	injuries & poisonings	NA	NA	NA	NA	8696	32	8664
962.1	Adrenal cortical steroids causing adverse effects in therapeutic use	injuries & poisonings	NA	NA	NA	NA	8733	21	8712
962.2	Insulins and antidiabetic agents causing adverse effects in therapeutic use	injuries & poisonings	NA	NA	NA	NA	8766	11	8755
962.3	Hormones and synthetic substitutes causing adverse effects in therapeutic use	injuries & poisonings	NA	NA	NA	NA	8769	1	8768
963	Poisoning by primarily systemic agents	injuries & poisonings	NA	NA	NA	NA	8687	61	8626
963.1	Antineoplastic and immunosuppressive drugs causing adverse effects	injuries & poisonings	NA	NA	NA	NA	8697	59	8638
964	Poisoning by agents primarily affecting blood constituents	injuries & poisonings	NA	NA	NA	NA	8745	15	8730
964.1	Anticoagulants causing adverse effects	injuries & poisonings	NA	NA	NA	NA	8755	15	8740
965	Poisoning by analgesics, antipyretics, and antirheumatics	injuries & poisonings	NA	NA	NA	NA	8559	85	8474
965.1	Opiates and related narcotics causing adverse effects in therapeutic use	injuries & poisonings	NA	NA	NA	NA	8546	82	8464
965.2	Antirheumatics causing adverse effects in therapeutic use	injuries & poisonings	NA	NA	NA	NA	8780	NA	NA
965.3	Salicylates causing adverse effects in therapeutic use	injuries & poisonings	NA	NA	NA	NA	8777	3	8774
966	Poisoning by anticonvulsants and anti-Parkinsonism drugs	injuries & poisonings	NA	NA	NA	NA	8760	6	8754
967	Adverse effects of sedatives or other central nervous system depressants and anesthetics	injuries & poisonings	NA	NA	NA	NA	8699	27	8672
969	Poisoning by psychotropic agents	injuries & poisonings	NA	NA	NA	NA	8719	21	8698
971	Poisoning by drugs primarily affecting the autonomic nervous system	injuries & poisonings	NA	NA	NA	NA	8773	2	8771
972	Poisoning by agents primarily affecting the cardiovascular system	injuries & poisonings	NA	NA	NA	NA	8720	16	8704
972.1	Cardiac rhythm regulators causing adverse effects in therapeutic use	injuries & poisonings	NA	NA	NA	NA	8780	2	8778
972.2	Antilipemic and antiarteriosclerotic drugs causing adverse effects in therapeutic use	injuries & poisonings	NA	NA	NA	NA	8787	NA	NA
972.6	Antihypertensive agents causing adverse effects	injuries & poisonings	NA	NA	NA	NA	8756	2	8754
973	Poisoning by agents primarily affecting the gastrointestinal system	injuries & poisonings	NA	NA	NA	NA	8780	1	8779
974	Poisoning by water, mineral, and uric acid metabolism drugs	injuries & poisonings	NA	NA	NA	NA	8761	10	8751
975	Poisoning by agents primarily acting on the smooth and skeletal muscles and respiratory system	injuries & poisonings	NA	NA	NA	NA	8775	6	8769
976	Poisoning by agents primarily affecting skin & mucous membrane, ophthalmological, otorhinolaryngological, & dental drugs	injuries & poisonings	NA	NA	NA	NA	8777	1	8776
981	Toxic effect of (non-ethyl) alcohol and petroleum and other solvents	injuries & poisonings	NA	NA	NA	NA	8783	1	8782
983	Toxic effect of corrosive aromatics, acids, and caustic alkalis	injuries & poisonings	NA	NA	NA	NA	8771	4	8767
984	Toxic effect of lead and its compounds (including fumes)	injuries & poisonings	NA	NA	NA	NA	8788	NA	NA
985	Toxic effect of other metals	injuries & poisonings	NA	NA	NA	NA	8784	2	8782
986	Toxic effect of carbon monoxide	injuries & poisonings	NA	NA	NA	NA	8786	2	8784
987	Toxic effect of other gases, fumes, or vapors	injuries & poisonings	NA	NA	NA	NA	8761	3	8758
988	Toxic effect of noxious substances eaten as food	injuries & poisonings	NA	NA	NA	NA	8779	1	8778
989	Toxic effect of other substances, chiefly nonmedicinal as to source	injuries & poisonings	NA	NA	NA	NA	8749	5	8744
990	Effects radiation NOS	injuries & poisonings	NA	NA	NA	NA	8688	88	8600
994.1	Systemic inflammatory response syndrome (SIRS)	injuries & poisonings	NA	NA	NA	NA	8648	98	8550

### Sheet: STable 25. PheWAS BioVU EA
Supplementary Table 25. Phenome-wide association results for OUD PRS in the EA BioVU sample.
phecode	description	group	beta	SE	OR	p	n_total	n_cases	n_controls
316	Substance addiction and disorders	mental disorders	0.198041	0.0226597	1.21901	2.33541e-18	53753	2070	51683
318	Tobacco use disorder	mental disorders	0.118653	0.013712	1.12598	5.0088e-18	57866	6183	51683
300	Anxiety, phobic and dissociative disorders	mental disorders	0.0867522	0.0122035	1.09063	1.1705e-12	49820	8231	41589
296	Mood disorders	mental disorders	0.0776926	0.0114375	1.08079	1.09999e-11	51221	9632	41589
300.1	Anxiety disorder	mental disorders	0.0854405	0.0130595	1.0892	6.05409e-11	48596	7007	41589
297	Suicidal ideation or attempt	mental disorders	0.253481	0.0390511	1.2885	8.52585e-11	42280	691	41589
317	Alcohol-related disorders	mental disorders	0.171438	0.0277018	1.18701	6.06629e-10	53061	1378	51683
70	Viral hepatitis	infectious diseases	0.165161	0.0278082	1.17958	2.86232e-09	55630	1360	54270
70.3	Viral hepatitis C	infectious diseases	0.174283	0.0295253	1.19039	3.57311e-09	55473	1203	54270
296.1	Bipolar	mental disorders	0.151949	0.025914	1.1641	4.5302e-09	43166	1577	41589
296.2	Depression	mental disorders	0.0694478	0.0121463	1.07192	1.0802e-08	49939	8350	41589
338.2	Chronic pain	neurological	0.101365	0.0184424	1.10668	3.87799e-08	55184	3186	51998
557.1	Celiac disease	digestive	-0.297065	0.0543251	0.742996	4.54422e-08	46110	345	45765
297.1	Suicidal ideation	mental disorders	0.212927	0.0419459	1.23729	3.85023e-07	42185	596	41589
300.9	Posttraumatic stress disorder	mental disorders	0.161893	0.0323859	1.17573	5.76682e-07	42593	1004	41589
250.1	Type 1 diabetes	endocrine/metabolic	-0.112058	0.0229735	0.893992	1.0733e-06	53266	1980	51286
173	Neoplasm of uncertain behavior of skin	neoplasms	-0.0910065	0.0187274	0.913012	1.1766e-06	59468	3142	56326
496	Chronic airway obstruction	respiratory	0.0772693	0.0160431	1.08033	1.46201e-06	56869	4458	52411
317.1	Alcoholism	mental disorders	0.153183	0.0319603	1.16554	1.6439e-06	52708	1025	51683
297.2	Suicide or self-inflicted injury	mental disorders	0.389206	0.0823659	1.47581	2.2975e-06	41742	153	41589
296.22	Major depressive disorder	mental disorders	0.0746429	0.0166934	1.0775	7.77129e-06	45597	4008	41589
355.1	Chronic pain syndrome	neurological	0.145907	0.0327299	1.15709	8.27689e-06	58788	968	57820
71	Human immunodeficiency virus [HIV] disease	infectious diseases	0.171361	0.0391525	1.18692	1.20464e-05	54952	682	54270
71.1	HIV infection, symptomatic	infectious diseases	0.172218	0.0393532	1.18794	1.20763e-05	54945	675	54270
578.2	Blood in stool	digestive	0.102922	0.0237692	1.1084	1.49077e-05	54844	1865	52979
702.2	Seborrheic keratosis	dermatologic	-0.0856744	0.0200742	0.917893	1.97334e-05	61488	2740	58748
172	Skin cancer	neoplasms	-0.0687861	0.0163266	0.933526	2.51858e-05	60676	4350	56326
760	Back pain	symptoms	0.0477871	0.0116306	1.04895	3.97815e-05	58722	9197	49525
367.1	Myopia	sense organs	-0.106623	0.0262098	0.898865	4.7409e-05	62669	1517	61152
702	Degenerative skin conditions and other dermatoses	dermatologic	-0.0695385	0.0172121	0.932824	5.34291e-05	58792	3887	54905
707.3	Chronic ulcer of unspecified site	dermatologic	-0.242862	0.0632251	0.784379	0.000122418	63232	250	62982
278.1	Obesity	endocrine/metabolic	-0.0532306	0.0139113	0.948161	0.000130021	56987	5835	51152
367	Disorders of refraction and accommodation; blindness and low vision	sense organs	-0.0795481	0.021421	0.923534	0.000204369	63449	2297	61152
528	Diseases of the oral soft tissues, excluding lesions specific for gingiva and tongue	digestive	0.112543	0.030331	1.11912	0.000206861	63163	1122	62041
172.2	Other non-epithelial cancer of skin	neoplasms	-0.0667607	0.0183353	0.935419	0.000271473	59737	3411	56326
304	Adjustment reaction	mental disorders	0.0853846	0.0234771	1.08914	0.000275904	43522	1933	41589
250.12	Type 1 diabetes with renal manifestations	endocrine/metabolic	-0.220129	0.0608984	0.802415	0.000300696	51558	272	51286
250.3	Insulin pump user	endocrine/metabolic	-0.0708949	0.0196515	0.93156	0.000309043	54063	2777	51286
250	Diabetes mellitus	endocrine/metabolic	-0.0400785	0.011598	0.960714	0.000548966	60710	9424	51286
301.2	Antisocial/borderline personality disorder	mental disorders	0.25056	0.0740207	1.28474	0.000711798	41778	189	41589
278	Overweight, obesity and other hyperalimentation	endocrine/metabolic	-0.0422457	0.0129598	0.958634	0.0011151	57993	6841	51152
496.21	Obstructive chronic bronchitis	respiratory	0.105051	0.0324635	1.11077	0.00121228	53410	999	52411
110	Dermatophytosis / Dermatomycosis	infectious diseases	-0.0815371	0.0252998	0.921699	0.00126928	59139	1642	57497
969	Poisoning by psychotropic agents	injuries & poisonings	0.300801	0.0941196	1.35094	0.00139373	51580	115	51465
216	Benign neoplasm of skin	neoplasms	-0.0733992	0.023083	0.92923	0.00147375	61259	1964	59295
291	Other specified nonpsychotic and/or transient mental disorders	mental disorders	0.0687381	0.0218263	1.07116	0.00163652	55718	2232	53486
306.1	Mental disorders durring/after pregnancy	mental disorders	0.240144	0.0764843	1.27143	0.00169073	41768	179	41589
250.7	Diabetic retinopathy	endocrine/metabolic	-0.125912	0.0401122	0.881693	0.00169533	60635	632	60003
939	Atopic/contact dermatitis due to other or unspecified	dermatologic	-0.0677503	0.0215866	0.934494	0.00169795	55493	2256	53237
345.3	Convulsions	neurological	0.0614237	0.0197355	1.06335	0.00185608	54172	2805	51367
702.1	Actinic keratosis	dermatologic	-0.0638408	0.0205283	0.938154	0.00187155	61394	2646	58748
250.22	Type 2 diabetes with renal manifestations	endocrine/metabolic	-0.0839721	0.0271428	0.919457	0.00197667	52728	1442	51286
578	Gastrointestinal hemorrhage	digestive	0.0526279	0.017294	1.05404	0.00234135	56610	3631	52979
457	Encounter for long-term (current) use of anticoagulants, antithrombotics, aspirin	circulatory system	-0.080226	0.0272657	0.922908	0.00325703	52580	1415	51165
690.1	Seborrheic dermatitis	dermatologic	-0.13196	0.044888	0.876376	0.00328472	57438	507	56931
528.1	Stomatitis and mucositis	digestive	0.120338	0.0409586	1.12788	0.003303	62652	611	62041
701	Other hypertrophic and atrophic conditions of skin	dermatologic	-0.068981	0.0234803	0.933344	0.00330524	61424	1892	59532
740.12	Osteoarthrosis, localized, secondary	musculoskeletal	-0.278112	0.0949018	0.757212	0.00338385	52259	111	52148
301	Personality disorders	mental disorders	0.16614	0.0568705	1.18074	0.00348487	41908	319	41589
496.2	Chronic bronchitis	respiratory	0.0876568	0.0301428	1.09161	0.00363688	53573	1162	52411
291.8	Alteration of consciousness	mental disorders	0.067349	0.0231928	1.06967	0.00368578	55455	1969	53486
110.1	Dermatophytosis	infectious diseases	-0.0747864	0.0259083	0.927942	0.00389455	59061	1564	57497
418.1	Precordial pain	circulatory system	0.097549	0.0338484	1.10247	0.00395242	45062	907	44155
958	Certain early complications of trauma or procedure	injuries & poisonings	0.126106	0.0437596	1.1344	0.00395412	65289	534	64755
345	Epilepsy, recurrent seizures, convulsions	neurological	0.0523314	0.0182771	1.05372	0.0041935	54668	3301	51367
475.9	Postnasal drip	respiratory	-0.153332	0.0535873	0.857845	0.00421841	47186	356	46830
250.6	Polyneuropathy in diabetes	endocrine/metabolic	-0.0755043	0.0264443	0.927276	0.00430069	52799	1513	51286
242.1	Graves' disease	endocrine/metabolic	-0.140146	0.0491817	0.869231	0.00437794	53748	419	53329
694	Dyschromia and Vitiligo	dermatologic	-0.0971876	0.0341813	0.907386	0.00446499	57813	882	56931
690	Erythematosquamous dermatosis	dermatologic	-0.127177	0.0447605	0.880578	0.00449322	57441	510	56931
365.1	Open-angle glaucoma	sense organs	-0.0913738	0.0322669	0.912677	0.00462849	61469	1004	60465
381.2	Eustachian tube disorders	sense organs	-0.0728755	0.0258257	0.929717	0.00477517	59638	1557	58081
458	Hypotension	circulatory system	0.0443384	0.0157386	1.04534	0.00484469	59065	4518	54547
625	Pain and other symptoms associated with female genital organs	genitourinary	0.0897497	0.0320166	1.0939	0.00505941	62715	1016	61699
250.2	Type 2 diabetes	endocrine/metabolic	-0.0332686	0.0118935	0.967279	0.00515464	60276	8990	51286
599.3	Dysuria	genitourinary	0.0586578	0.0210633	1.06041	0.00535557	51950	2440	49510
368	Visual disturbances	sense organs	-0.0736669	0.0265556	0.928981	0.00553607	62819	1460	61359
785	Abdominal pain	symptoms	0.0279946	0.0101362	1.02839	0.00574769	55134	12929	42205
722.1	Displacement of intervertebral disc	musculoskeletal	0.0888626	0.0322082	1.09293	0.00579777	54322	999	53323
327.32	Obstructive sleep apnea	neurological	-0.0431307	0.0156474	0.957786	0.00584379	55627	4552	51075
480	Pneumonia	respiratory	0.0377762	0.0138825	1.0385	0.00650556	57214	5899	51315
571.81	Portal hypertension	digestive	0.0891196	0.0327514	1.09321	0.00650671	54400	963	53437
619.4	Noninflammatory disorders of vagina	genitourinary	0.16814	0.0619379	1.1831	0.00663438	62867	267	62600
250.21	Type 2 diabetes with ketoacidosis	endocrine/metabolic	-0.251449	0.0929375	0.777673	0.0068186	51402	116	51286
172.11	Melanomas of skin	neoplasms	-0.0824324	0.03066	0.920874	0.00717518	57429	1103	56326
508	Pulmonary collapse; interstitial and compensatory emphysema	respiratory	0.0314984	0.0117799	1.032	0.00749709	55715	9171	46544
292.4	Altered mental status	mental disorders	0.0468032	0.0175717	1.04792	0.00773181	57038	3552	53486
535.9	Gastritis and duodenitis, NOS	digestive	0.162337	0.0609641	1.17626	0.00774875	57592	279	57313
947	Urticaria	injuries & poisonings	-0.128511	0.0486538	0.879404	0.00825807	53665	428	53237
705	Disorders of sweat glands	dermatologic	-0.180508	0.0686341	0.834846	0.00853838	60136	213	59923
362.9	Retinal edema	sense organs	-0.17813	0.0680377	0.836833	0.00884177	60221	218	60003
614	Inflammatory diseases of female pelvic organs	genitourinary	0.0875279	0.0334961	1.09147	0.00897305	63304	927	62377
694.2	Other dyschromia	dermatologic	-0.0910681	0.0353055	0.912956	0.00989629	57757	826	56931
687.4	Disturbance of skin sensation	dermatologic	-0.0515519	0.0200368	0.949754	0.0100861	54736	2648	52088
530.13	Barrett's esophagus	digestive	0.144648	0.056236	1.15563	0.0101067	42363	326	42037
601.1	Prostatitis	genitourinary	0.172197	0.0672458	1.18791	0.0104459	59576	231	59345
722.8	Postlaminectomy syndrome	musculoskeletal	0.11281	0.0443708	1.11942	0.011008	53845	522	53323
755.1	Congenital deformities of feet	congenital anomalies	0.22904	0.0902114	1.25739	0.0111195	64213	128	64085
635.3	Placenta previa and abruptio placenta	pregnancy complications	-0.254513	0.100322	0.775294	0.0111821	63650	101	63549
458.9	Hypotension NOS	circulatory system	0.0424447	0.0167919	1.04336	0.0114814	58448	3901	54547
476	Allergic rhinitis	respiratory	-0.0363748	0.0144034	0.964279	0.0115555	52319	5489	46830
727.1	Synovitis and tenosynovitis	musculoskeletal	-0.0683239	0.0270862	0.933958	0.0116536	52634	1434	51200
250.23	Type 2 diabetes with ophthalmic manifestations	endocrine/metabolic	-0.104286	0.0415868	0.900968	0.0121531	51880	594	51286
379.2	Disorders of vitreous body	sense organs	-0.0666326	0.0266727	0.935539	0.0124841	59257	1489	57768
227.1	Benign neoplasm of adrenal gland	neoplasms	0.204806	0.0822264	1.22729	0.0127469	64392	150	64242
367.2	Astigmatism	sense organs	-0.112613	0.0452327	0.893496	0.0127875	61650	498	61152
531	Peptic ulcer (excl. esophageal)	digestive	0.0877809	0.0352891	1.09175	0.0128651	63794	824	62970
285.1	Acute posthemorrhagic anemia	hematopoietic	0.0407469	0.0164535	1.04159	0.0132686	48179	4267	43912
627.2	Symptomatic menopause	genitourinary	-0.0555597	0.0225066	0.945956	0.0135645	57765	2218	55547
783	Fever of unknown origin	symptoms	0.0308121	0.0125022	1.03129	0.013719	59381	7497	51884
292	Neurological disorders	mental disorders	0.0348588	0.0142061	1.03547	0.014136	59135	5649	53486
270.32	Paraproteinemia	endocrine/metabolic	-0.134336	0.0550971	0.874296	0.0147616	62800	334	62466
110.11	Dermatophytosis of nail	infectious diseases	-0.0687384	0.0282686	0.933571	0.0150315	58809	1312	57497
580.31	Nephritis and nephropathy in diseases classified elsewhere	genitourinary	-0.131415	0.0544946	0.876854	0.015886	50600	340	50260
704.2	Hirsutism	dermatologic	-0.219221	0.0914444	0.803144	0.0165156	61881	121	61760
70.2	Viral hepatitis B	infectious diseases	0.173982	0.0727227	1.19003	0.0167387	54464	194	54270
260.3	Adult failure to thrive	endocrine/metabolic	0.0819682	0.03431	1.08542	0.016892	48895	884	48011
733.8	Malunion and nonunion of fracture	musculoskeletal	0.11134	0.0466228	1.11777	0.0169356	55018	468	54550
614.3	Pelvic inflammatory disease (PID)	genitourinary	0.196082	0.0824759	1.21663	0.0174332	62527	150	62377
577.2	Chronic pancreatitis	digestive	0.14009	0.0590847	1.15038	0.0177399	64226	291	63935
172.1	Melanomas of skin, dx or hx	neoplasms	-0.0660681	0.0279081	0.936067	0.017916	57668	1342	56326
366	Cataract	sense organs	-0.0380749	0.0160949	0.962641	0.0179982	64039	4561	59478
345.1	Epilepsy	neurological	0.0643022	0.0271988	1.06641	0.0180712	52815	1448	51367
290.3	Other persistent mental disorders due to conditions classified elsewhere	mental disorders	0.0966195	0.0408939	1.10144	0.0181431	54107	621	53486
365	Glaucoma	sense organs	-0.0632383	0.02679	0.93872	0.0182494	61940	1475	60465
580.4	Renal sclerosis, NOS	genitourinary	0.199247	0.0850027	1.22048	0.0190777	50401	141	50260
427.6	Premature beats	circulatory system	-0.0793877	0.0342374	0.923682	0.020409	43107	886	42221
327.1	Hypersomnia	neurological	-0.14897	0.0642976	0.861595	0.0205103	51319	244	51075
327.3	Sleep apnea	neurological	-0.0342225	0.014889	0.966356	0.0215323	56153	5078	51075
715	Other inflammatory spondylopathies	musculoskeletal	0.0883439	0.0384924	1.09236	0.0217273	57123	694	56429
245	Thyroiditis	endocrine/metabolic	-0.0820875	0.0357955	0.921191	0.0218346	54130	801	53329
512	Other symptoms of respiratory system	respiratory	0.0215678	0.00945195	1.0218	0.0224992	53542	18251	35291
457.3	Encounter for long-term (current) use of aspirin	circulatory system	-0.0683086	0.0299536	0.933972	0.0225793	52326	1161	51165
459.9	Circulatory disease NEC	circulatory system	-0.100977	0.0442977	0.903953	0.0226365	55061	514	54547
740.1	Osteoarthritis; localized	musculoskeletal	-0.037211	0.0163752	0.963473	0.0230626	56578	4430	52148
459	Other disorders of circulatory system	circulatory system	-0.0783718	0.0346389	0.924621	0.023664	55395	848	54547
870.3	Other open wound of head and face	injuries & poisonings	0.151786	0.067456	1.16391	0.0244394	59243	225	59018
260	Protein-calorie malnutrition	endocrine/metabolic	0.0369118	0.0164707	1.0376	0.0250222	52082	4071	48011
80	Postoperative infection	infectious diseases	0.0618693	0.0276513	1.06382	0.0252551	63117	1351	61766
601	Inflammatory diseases of prostate	genitourinary	0.108928	0.0487649	1.11508	0.0255008	59784	439	59345
726.2	Synoviopathy	musculoskeletal	-0.216919	0.0976787	0.804995	0.0263688	51306	106	51200
327.4	Insomnia	neurological	0.042017	0.0189275	1.04291	0.0264261	54099	3024	51075
627.22	Need for Hormone replacement therapy (postmenopausal)	genitourinary	0.118505	0.053857	1.12581	0.0277813	55902	355	55547
338.1	Acute pain	neurological	0.0301849	0.0137736	1.03065	0.0284154	57989	5991	51998
316.1	Polyneuropathy due to drugs	mental disorders	-0.123645	0.0566717	0.883694	0.0291262	51998	315	51683
700	Corns and callosities	dermatologic	-0.126859	0.0582877	0.880858	0.0295237	59831	299	59532
579	Other symptoms involving abdomen and pelvis	digestive	0.04482	0.0205942	1.04584	0.02953	55480	2501	52979
870	Open wounds of head; neck; and trunk	injuries & poisonings	0.0700843	0.032265	1.0726	0.0298445	60008	990	59018
709.5	Dermatomyositis	dermatologic	-0.201111	0.0925869	0.817822	0.0298461	56229	117	56112
800.2	Fracture of unspecified part of femur	injuries & poisonings	0.110743	0.0511398	1.11711	0.0303491	55354	390	54964
619	Noninflammatory female genital disorders	genitourinary	0.0738196	0.0340965	1.07661	0.030386	63493	893	62600
276.1	Electrolyte imbalance	endocrine/metabolic	0.0250149	0.0115991	1.02533	0.0310343	53605	9493	44112
512.9	Other dyspnea	respiratory	0.0276578	0.0128275	1.02804	0.0310733	43262	7971	35291
350.3	Lack of coordination	neurological	-0.0617009	0.0286299	0.940164	0.0311524	59778	1258	58520
250.13	Type 1 diabetes with ophthalmic manifestations	endocrine/metabolic	-0.147434	0.0686493	0.862919	0.0317423	51500	214	51286
228.1	Hemangioma of skin and subcutaneous tissue	neoplasms	-0.109901	0.0512892	0.895923	0.0321312	64589	385	64204
509	Respiratory failure, insufficiency, arrest	respiratory	0.0288621	0.0135544	1.02928	0.0332251	53011	6467	46544
317.11	Alcoholic liver damage	mental disorders	0.0980277	0.0461321	1.10299	0.0335922	52167	484	51683
509.1	Respiratory failure	respiratory	0.0336163	0.0158548	1.03419	0.033984	51045	4501	46544
149.1	Cancer of oropharynx	neoplasms	0.0991113	0.0470129	1.10419	0.035016	64655	465	64190
366.2	Senile cataract	sense organs	-0.0361237	0.0171607	0.964521	0.0352895	63399	3921	59478
368.9	Subjective visual disturbances	sense organs	-0.116323	0.0554333	0.890188	0.0358672	61687	328	61359
261.4	Vitamin D deficiency	endocrine/metabolic	-0.0336165	0.0160347	0.966942	0.0360393	52398	4387	48011
853	Complication of colostomy or enterostomy	injuries & poisonings	0.13262	0.0635749	1.14182	0.036975	57216	252	56964
803.2	Fracture of radius and ulna	injuries & poisonings	0.0646323	0.0310511	1.06677	0.0373901	56032	1068	54964
512.7	Shortness of breath	respiratory	0.0244015	0.0117253	1.0247	0.0374253	45801	10510	35291
739	Contracture of joint	musculoskeletal	0.110336	0.0530454	1.11665	0.0375227	58331	364	57967
755	Congenital anomalies of limbs	congenital anomalies	0.113768	0.0549787	1.12049	0.0385173	64434	349	64085
284	Aplastic anemia	hematopoietic	0.0586661	0.0283606	1.06042	0.0385857	45218	1306	43912
252.2	Hypoparathyroidism	endocrine/metabolic	-0.198641	0.0961641	0.819844	0.0388614	57559	108	57451
537	Other disorders of stomach and duodenum	digestive	0.0701448	0.0340489	1.07266	0.0393869	58201	888	57313
276.14	Hypopotassemia	endocrine/metabolic	0.0306584	0.0148822	1.03113	0.0393917	49318	5206	44112
242	Thyrotoxicosis with or without goiter	endocrine/metabolic	-0.0744911	0.0361911	0.928216	0.0395642	54111	782	53329
418	Nonspecific chest pain	circulatory system	0.0214848	0.010447	1.02172	0.0397303	57064	12909	44155
117	Mycoses	infectious diseases	0.0875114	0.0426656	1.09145	0.0402571	58058	561	57497
501	Pneumonitis due to inhalation of food or vomitus	respiratory	0.0754402	0.0368671	1.07836	0.0407297	47304	760	46544
395.4	Nonrheumatic pulmonary valve disorders	circulatory system	-0.140688	0.0689088	0.86876	0.0411852	54551	213	54338
727	Other disorders of synovium, tendon, and bursa	musculoskeletal	-0.0407273	0.0199707	0.960091	0.0414144	53912	2712	51200
715.2	Ankylosing spondylitis	musculoskeletal	0.181241	0.0893005	1.1987	0.0424009	56557	128	56429
614.5	Inflammatory disease of cervix, vagina, and vulva	genitourinary	0.0791301	0.0390517	1.08235	0.0427348	63053	676	62377
315	Develomental delays and disorders	mental disorders	0.0589117	0.0290821	1.06068	0.0427953	62788	1296	61492
532	Dysphagia	digestive	0.0313924	0.015604	1.03189	0.0442391	46702	4665	42037
303	Psychogenic and somatoform disorders	mental disorders	0.107101	0.0533657	1.11305	0.0447581	41950	361	41589
627	Menopausal and postmenopausal disorders	genitourinary	-0.0378063	0.0188887	0.962899	0.0453359	58893	3346	55547
722	Intervertebral disc disorders	musculoskeletal	0.0340734	0.0170736	1.03466	0.0459695	57168	3845	53323
938.2	Chronic dermatitis due to solar radiation	injuries & poisonings	-0.0681157	0.0341641	0.934152	0.0461763	54132	895	53237
512.1	Wheezing	respiratory	0.0693456	0.0347918	1.07181	0.0462441	36151	860	35291
300.4	Dysthymic disorder	mental disorders	0.0634986	0.0318897	1.06556	0.0464598	42613	1024	41589
251	Other disorders of pancreatic internal secretion	endocrine/metabolic	-0.113958	0.0573999	0.892295	0.0471072	57757	306	57451
295.1	Schizophrenia	mental disorders	0.131605	0.0668923	1.14066	0.0491343	41817	228	41589
289.4	Lymphadenitis	hematopoietic	0.0419572	0.0213474	1.04285	0.0493619	52136	2321	49815
261	Vitamin deficiency	endocrine/metabolic	-0.0290582	0.0148237	0.97136	0.0499664	53228	5217	48011
916	Contusion	injuries & poisonings	0.0723982	0.0369511	1.07508	0.0500779	61862	750	61112
244	Hypothyroidism	endocrine/metabolic	-0.0250638	0.0127985	0.975248	0.0501897	60703	7374	53329
635	Hemorrhage during pregnancy; childbirth and postpartum	pregnancy complications	-0.116931	0.0597343	0.889646	0.0502862	63838	289	63549
255.1	Adrenal hyperfunction	endocrine/metabolic	0.135374	0.0691656	1.14496	0.0503189	57664	213	57451
743.21	Pathologic fracture of vertebrae	musculoskeletal	0.126413	0.0648834	1.13475	0.0513785	55517	241	55276
741.2	Stiffness of joint	musculoskeletal	-0.0554324	0.0284578	0.946076	0.051429	57123	1276	55847
369.5	Conjunctivitis, infectious	sense organs	-0.0995226	0.0510945	0.90527	0.0514373	58140	386	57754
761	Cervicalgia	symptoms	0.0318009	0.0163737	1.03231	0.0521134	62382	4085	58297
611.3	Lump or mass in breast	genitourinary	0.0506928	0.0261207	1.052	0.0522929	61360	1554	59806
244.4	Hypothyroidism NOS	endocrine/metabolic	-0.0256918	0.0132619	0.974635	0.0527129	60146	6817	53329
580.3	Nephritis and nephropathy without mention of glomerulonephritis	genitourinary	-0.0824191	0.0425763	0.920886	0.0528924	50821	561	50260
737	Curvature of spine	musculoskeletal	0.0615339	0.0318466	1.06347	0.0533349	58984	1017	57967
172.22	Squamous cell carcinoma	neoplasms	-0.0731354	0.0378601	0.929475	0.0533927	57061	735	56326
740.11	Osteoarthrosis, localized, primary	musculoskeletal	-0.032739	0.0169495	0.967791	0.0534136	56226	4078	52148
743.2	Pathologic fracture	musculoskeletal	0.0744379	0.0385913	1.07728	0.0537461	55963	687	55276
613.7	Other signs and symptoms in breast	genitourinary	0.120441	0.0625611	1.12799	0.0542074	63102	260	62842
506	Empyema and pneumothorax	respiratory	0.0431106	0.0224028	1.04405	0.0543124	48671	2127	46544
555.2	Ulcerative colitis	digestive	-0.0651029	0.033846	0.936971	0.054417	46669	904	45765
938	Dermatitis due to solar radiation	injuries & poisonings	-0.0626634	0.0326388	0.93926	0.0548697	54217	980	53237
442.1	Aortic aneurysm	circulatory system	0.0601148	0.0314404	1.06196	0.0558727	56025	1084	54941
958.1	Postoperative shock	injuries & poisonings	0.187296	0.0979753	1.20598	0.0559193	64861	106	64755
250.24	Type 2 diabetes with neurological manifestations	endocrine/metabolic	-0.0453635	0.0238087	0.95565	0.0567368	53188	1902	51286
377	Disorders of optic nerve and visual pathways	sense organs	-0.0877006	0.046059	0.916035	0.0568979	58245	477	57768
721	Spondylosis and allied disorders	musculoskeletal	0.0368629	0.0193603	1.03755	0.0569035	56270	2947	53323
709	Diffuse diseases of connective tissue	dermatologic	-0.0588263	0.0309358	0.94287	0.0572285	57190	1078	56112
379	Other disorders of eye	sense organs	-0.0461598	0.0242958	0.954889	0.057445	59563	1795	57768
430.3	Subdural hemorrhage	circulatory system	0.110552	0.0582514	1.11689	0.0577162	56329	299	56030
531.4	Peptic ulcer, site unspecified	digestive	0.125908	0.0663535	1.13418	0.0577567	63201	231	62970
278.4	Abnormal weight gain	endocrine/metabolic	-0.0558014	0.0295963	0.945727	0.059373	52333	1181	51152
653	Problems associated with amniotic cavity and membranes	pregnancy complications	0.0863507	0.045861	1.09019	0.0597165	65334	498	64836
369	Infection of the eye	sense organs	-0.0782856	0.0417573	0.9247	0.0608237	58334	580	57754
362.23	Cystoid macular degeneration of retina	sense organs	-0.117861	0.0632129	0.888819	0.06225	60257	254	60003
473.4	Voice disturbance	respiratory	0.0523714	0.0281498	1.05377	0.0628211	48154	1324	46830
965.1	Opiates and related narcotics causing adverse effects in therapeutic use	injuries & poisonings	0.0751714	0.0405144	1.07807	0.0635355	52087	622	51465
614.52	Vaginitis and vulvovaginitis	genitourinary	0.0799717	0.0431298	1.08326	0.0637092	62930	553	62377
276.4	Acid-base balance disorder	endocrine/metabolic	0.035353	0.0191008	1.03599	0.0641892	47105	2993	44112
529	Diseases and other conditions of the tongue	digestive	-0.175663	0.0949204	0.8389	0.0642215	62152	111	62041
427.61	Supraventricular premature beats	circulatory system	-0.150695	0.0814832	0.86011	0.0644005	42374	153	42221
368.4	Visual field defects	sense organs	-0.122968	0.0666158	0.884292	0.0649026	61585	226	61359
303.4	Somatoform disorder	mental disorders	0.113556	0.0617165	1.12025	0.0657737	41858	269	41589
859	Complication due to other implant and internal device	injuries & poisonings	0.0725097	0.0394654	1.0752	0.0661659	57622	658	56964
819	Skull and face fracture and other intercranial injury	injuries & poisonings	0.068149	0.0375004	1.07052	0.069173	64557	732	63825
750.1	Upper gastrointestinal congenital anomalies	congenital anomalies	-0.168754	0.0928645	0.844717	0.0691852	62598	118	62480
481	Influenza	respiratory	0.0902451	0.0498119	1.09444	0.0700301	51730	415	51315
851	Complications of transplants and reattached limbs	injuries & poisonings	-0.0830231	0.0459322	0.92033	0.0706819	57445	481	56964
531.2	Gastric ulcer	digestive	0.111928	0.0621309	1.11843	0.0716254	63233	263	62970
499	Cystic fibrosis	respiratory	-0.120792	0.0671133	0.886218	0.0718878	66287	226	66061
457.2	Encounter for long-term (current) use of antiplatelets/antithrombotics	circulatory system	-0.0890904	0.0495549	0.914763	0.0722071	51578	413	51165
958.2	Traumatic and surgical subcutaneous emphysema	injuries & poisonings	0.126639	0.0705185	1.13501	0.0725221	64959	204	64755
574.2	Calculus of bile duct	digestive	-0.114327	0.0636995	0.891967	0.0726888	60740	248	60492
420	Carditis	circulatory system	-0.0506634	0.0284083	0.950599	0.0745209	61531	1272	60259
770	Myalgia and myositis unspecified	symptoms	0.0333171	0.0186941	1.03388	0.0747119	62997	3089	59908
442	Other aneurysm	circulatory system	0.0500009	0.0281206	1.05127	0.0753895	56298	1357	54941
270.3	Disorders of plasma protein metabolism	endocrine/metabolic	-0.0711808	0.0400915	0.931294	0.0758224	63098	632	62466
755.61	Congenital hip dysplasia and deformity	congenital anomalies	0.143498	0.0809977	1.1543	0.076457	64246	161	64085
184.11	Malignant neoplasm of ovary	neoplasms	0.0888844	0.0504537	1.09295	0.0781194	60513	401	60112
521.1	Dental caries	digestive	0.0516989	0.0293742	1.05306	0.0784059	62256	1195	61061
755.6	Other congenital anomalies of lower limb, including pelvic girdle	congenital anomalies	0.137803	0.0783717	1.14775	0.0786913	64257	172	64085
38	Septicemia	infectious diseases	0.0276538	0.0157358	1.02804	0.0788521	59927	4465	55462
752.11	Spina bifida	congenital anomalies	0.141522	0.0805467	1.15203	0.0789145	64869	159	64710
714.1	Rheumatoid arthritis	musculoskeletal	0.0455206	0.0259229	1.04657	0.0790886	57986	1557	56429
560.4	Other intestinal obstruction	digestive	0.049673	0.0284662	1.05093	0.080988	47053	1288	45765
227	Benign neoplasm of other endocrine glands and related structures	neoplasms	0.0839711	0.0481273	1.0876	0.081025	64680	438	64242
721.1	Spondylosis without myelopathy	musculoskeletal	0.034717	0.0199198	1.03533	0.0813622	56094	2771	53323
972	Poisoning by agents primarily affecting the cardiovascular system	injuries & poisonings	0.134948	0.077452	1.14448	0.0814488	51636	171	51465
471	Nasal polyps	respiratory	-0.131144	0.0757533	0.877092	0.0834173	47007	177	46830
362.26	Macular puckering of retina	sense organs	-0.0962236	0.0556516	0.908261	0.0838025	60334	331	60003
585.33	Chronic Kidney Disease, Stage III	genitourinary	-0.035657	0.0206638	0.964971	0.0844229	52850	2590	50260
737.3	Kyphoscoliosis and scoliosis	musculoskeletal	0.0578188	0.0335254	1.05952	0.0845948	58883	916	57967
599	Other symptoms/disorders or the urinary system	genitourinary	0.0235533	0.0136689	1.02383	0.0848644	55762	6252	49510
540.11	Acute appendicitis	digestive	0.110236	0.0641036	1.11654	0.0854945	65902	249	65653
594.2	Calculus of lower urinary tract	genitourinary	-0.154276	0.0897551	0.857035	0.0856405	60659	124	60535
190	Cancer of eye	neoplasms	-0.17019	0.0990171	0.843505	0.0856528	64044	102	63942
571.51	Cirrhosis of liver without mention of alcohol	digestive	0.0400672	0.0233158	1.04088	0.0857133	55374	1937	53437
535	Gastritis and duodenitis	digestive	0.0553989	0.032309	1.05696	0.086408	58312	999	57313
850	Hemorrhage or hematoma complicating a procedure	injuries & poisonings	0.0641709	0.0374949	1.06627	0.0869967	57692	728	56964
800	Fracture of lower limb	injuries & poisonings	0.0396819	0.023275	1.04048	0.0882101	56895	1931	54964
818.1	Subdural hemorrhage (injury)	injuries & poisonings	0.13007	0.0762962	1.13891	0.0882318	64000	175	63825
345.12	Partial epilepsy	neurological	0.055986	0.0328402	1.05758	0.0882321	52342	975	51367
802	Fracture of pelvis	injuries & poisonings	0.0851381	0.0499462	1.08887	0.0882701	55373	409	54964
536.3	Gastroparesis	digestive	0.086121	0.0505446	1.08994	0.088407	57713	400	57313
362.2	Degeneration of macula and posterior pole of retina	sense organs	-0.0551177	0.0323755	0.946374	0.0886713	61029	1026	60003
381	Otitis media and Eustachian tube disorders	sense organs	-0.0345065	0.0202694	0.966082	0.0886824	60691	2610	58081
374.3	Ptosis of eyelid	sense organs	-0.0912633	0.0540096	0.912777	0.0910739	58100	346	57754
626.14	Irregular menstrual bleeding	genitourinary	0.136075	0.0806147	1.14577	0.0914181	55705	158	55547
250.14	Type 1 diabetes with neurological manifestations	endocrine/metabolic	-0.081098	0.0480951	0.922103	0.0917569	51725	439	51286
428.4	Heart failure with preserved EF [Diastolic heart failure]	circulatory system	-0.0400326	0.0237847	0.960758	0.0923509	56042	1864	54178
395.2	Nonrheumatic aortic valve disorders	circulatory system	0.0351313	0.020876	1.03576	0.0924036	56871	2533	54338
743.22	Pathologic fracture of femur	musculoskeletal	0.154288	0.0916879	1.16683	0.0924242	55396	120	55276
333.1	Essential tremor	neurological	-0.0740017	0.0440033	0.92867	0.0926209	51897	530	51367
805	Fracture of vertebral column without mention of spinal cord injury	injuries & poisonings	0.0487918	0.0290253	1.05	0.0927614	56195	1231	54964
510	Other diseases of lung	respiratory	0.0263921	0.0158326	1.02674	0.0955243	60861	4392	56469
706	Diseases of sebaceous glands	dermatologic	-0.0383071	0.0230262	0.962417	0.096186	61901	1978	59923
681.3	Cellulitis and abscess of arm/hand	dermatologic	0.0703966	0.0423355	1.07293	0.0963472	56050	572	55478
798	Malaise and fatigue	symptoms	0.0161019	0.00974432	1.01623	0.0984445	55591	15180	40411
615	Endometriosis	genitourinary	0.107392	0.0650924	1.11337	0.0989762	62618	241	62377
521	Diseases of hard tissues of teeth	digestive	0.0480392	0.0292158	1.04921	0.100117	62269	1208	61061
571.6	Primary biliary cirrhosis	digestive	-0.108257	0.0662076	0.897396	0.102023	53665	228	53437
530	Diseases of esophagus	digestive	0.0170683	0.0104445	1.01721	0.102218	54201	12164	42037
513.4	Hyperventilation	respiratory	0.0599719	0.0367467	1.06181	0.102672	62004	757	61247
530.11	GERD	digestive	0.017816	0.0109211	1.01798	0.102818	52880	10843	42037
571.8	Liver abscess and sequelae of chronic liver disease	digestive	0.0441275	0.0270994	1.04512	0.10345	54852	1415	53437
180.1	Cervical cancer	neoplasms	0.108555	0.0667328	1.11467	0.103798	58680	227	58453
701.2	Scar conditions and fibrosis of skin	dermatologic	-0.0531961	0.0327241	0.948194	0.104037	60493	961	59532
840	Sprains and strains	injuries & poisonings	-0.0362032	0.0223492	0.964444	0.105256	60504	2093	58411
695.42	Systemic lupus erythematosus	dermatologic	-0.0561931	0.034703	0.945357	0.105392	56448	853	55595
426.3	Bundle branch block	circulatory system	0.0568441	0.0351379	1.05849	0.105717	43081	860	42221
622	Polyp of female genital organs	genitourinary	-0.103089	0.0637449	0.902046	0.105831	65348	249	65099
172.21	Basal cell carcinoma (new)	neoplasms	-0.0538565	0.0333179	0.947568	0.105999	57274	948	56326
344	Other paralytic syndromes	neurological	0.0719911	0.0446422	1.07465	0.106826	51884	517	51367
714	Rheumatoid arthritis and other inflammatory polyarthropathies	musculoskeletal	0.034942	0.021736	1.03556	0.107931	58660	2231	56429
149.4	Cancer of larynx	neoplasms	0.084934	0.0528649	1.08865	0.108137	64557	367	64190
394.2	Mitral valve disease	circulatory system	0.10282	0.0642236	1.10829	0.109385	54584	246	54338
420.2	Pericarditis	circulatory system	-0.0533608	0.0335088	0.948038	0.111285	61167	908	60259
707.2	Chronic ulcer of leg or foot	dermatologic	-0.0580021	0.0365535	0.943648	0.112564	63747	765	62982
573.7	Abnormal results of function study of liver	digestive	-0.0714992	0.0450779	0.930997	0.112711	53935	498	53437
270	Disorders of protein plasma/amino-acid transport and metabolism	endocrine/metabolic	-0.0571127	0.0360096	0.944488	0.11273	63252	786	62466
284.1	Pancytopenia	hematopoietic	0.0477463	0.0301727	1.0489	0.11355	45062	1150	43912
912	Insect bite	injuries & poisonings	-0.130344	0.0824407	0.877794	0.113864	64495	149	64346
464	Acute sinusitis	respiratory	-0.0295085	0.0187531	0.970923	0.115597	52661	3066	49595
159	Malignant neoplasm of other and ill-defined sites within the digestive organs and peritoneum	neoplasms	-0.0563436	0.0358383	0.945214	0.115913	59018	797	58221
274	Gout and other crystal arthropathies	endocrine/metabolic	-0.0366837	0.023384	0.963981	0.116706	64965	1969	62996
540.1	Appendicitis	digestive	0.095499	0.0608854	1.10021	0.116764	65929	276	65653
646	Other complications of pregnancy NEC	pregnancy complications	0.0913725	0.0582624	1.09568	0.116813	65772	305	65467
687.1	Rash and other nonspecific skin eruption	dermatologic	-0.0275279	0.0176658	0.972848	0.119171	55553	3465	52088
472	Chronic pharyngitis and nasopharyngitis	respiratory	-0.0411276	0.026394	0.959707	0.119182	48339	1509	46830
709.3	Systemic sclerosis	dermatologic	0.0954588	0.061462	1.10016	0.120391	56382	270	56112
411	Ischemic Heart Disease	circulatory system	0.0194333	0.0125225	1.01962	0.120696	59715	10015	49700
585.34	Chronic Kidney Disease, Stage IV	genitourinary	-0.0455824	0.0293781	0.955441	0.120763	51478	1218	50260
649.1	Diabetes or abnormal glucose tolerance complicating pregnancy	pregnancy complications	-0.0733887	0.0473179	0.92924	0.120909	64325	465	63860
703.1	Ingrowing nail	dermatologic	-0.0764747	0.0493678	0.926376	0.121363	62177	417	61760
722.7	Intervertebral disc disorder with myelopathy	musculoskeletal	0.120128	0.0776105	1.12764	0.121664	53492	169	53323
350	Abnormal movement	neurological	-0.0249926	0.0162486	0.975317	0.124015	62618	4098	58520
377.3	Optic neuritis/neuropathy	sense organs	-0.109264	0.0710601	0.896494	0.124141	57967	199	57768
539	Bariatric surgery	digestive	-0.0508747	0.0331562	0.950398	0.124932	66048	925	65123
158	Neoplasm of unspecified nature of digestive system	neoplasms	-0.0864541	0.0563667	0.917178	0.125084	58539	318	58221
512.2	Painful respiration	respiratory	0.0612707	0.0400592	1.06319	0.126139	35937	646	35291
333	Extrapyramidal disease and abnormal movement disorders	neurological	-0.045659	0.0298819	0.955368	0.126517	52528	1161	51367
622.1	Polyp of corpus uteri	genitourinary	-0.108783	0.0712113	0.896925	0.12661	65298	199	65099
592.11	Acute cystitis	genitourinary	-0.110193	0.0722598	0.895661	0.12727	49932	192	49740
527.7	Disturbance of salivary secretion	digestive	0.07479	0.049046	1.07766	0.127285	62465	424	62041
289.8	Polycythemia vera, secondary	hematopoietic	0.0963645	0.0633937	1.10116	0.128487	49699	254	49445
807	Fracture of ribs	injuries & poisonings	0.0678116	0.0446404	1.07016	0.128746	55477	513	54964
433.8	Late effects of cerebrovascular disease	circulatory system	-0.0507685	0.0334375	0.950499	0.128936	56948	918	56030
587	Kidney replaced by transpant	genitourinary	-0.0535491	0.035315	0.947859	0.129437	51080	820	50260
290	Delirium dementia and amnestic and other cognitive disorders	mental disorders	0.0393168	0.0259472	1.0401	0.129706	55114	1628	53486
585.32	End stage renal disease	genitourinary	-0.0419491	0.0277072	0.958919	0.130022	51615	1355	50260
260.1	Cachexia	endocrine/metabolic	0.111314	0.0736616	1.11775	0.13075	48199	188	48011
836	Traumatic arthropathy	injuries & poisonings	-0.133664	0.0890645	0.874884	0.133418	61871	126	61745
249	Secondary diabetes mellitus	endocrine/metabolic	-0.0800816	0.0533982	0.923041	0.133691	51642	356	51286
313.1	Attention deficit hyperactivity disorder	mental disorders	0.0484215	0.0323228	1.04961	0.134118	62524	1032	61492
495.1	Chronic obstructive asthma	respiratory	0.0854925	0.057122	1.08925	0.13448	52723	312	52411
994.21	Septic shock	injuries & poisonings	0.0428468	0.0286316	1.04378	0.134527	61577	1260	60317
228	Hemangioma and lymphangioma, any site	neoplasms	-0.0689227	0.0461032	0.933399	0.134924	64682	478	64204
743.13	Other specified osteoporosis	musculoskeletal	-0.0450222	0.0301554	0.955976	0.135435	56413	1137	55276
450	Noninfectious disorders of lymphatic channels	circulatory system	-0.0528272	0.0353851	0.948544	0.135457	65685	813	64872
513.3	Hypoventilation	respiratory	-0.0658052	0.0440924	0.936313	0.135585	61776	529	61247
626.12	Excessive or frequent menstruation	genitourinary	-0.0517337	0.0347232	0.949582	0.136254	56412	865	55547
315.3	Mental retardation	mental disorders	0.0791674	0.0531424	1.08239	0.136297	61860	368	61492
327.41	Organic or persistent insomnia	neurological	0.089897	0.0605766	1.09406	0.137803	51352	277	51075
695.41	Cutaneous lupus erythematosus	dermatologic	0.126506	0.0856331	1.13486	0.139594	55734	139	55595
525	Other diseases of the teeth and supporting structures	digestive	0.084678	0.0577955	1.08837	0.142885	61366	305	61061
245.21	Chronic lymphocytic thyroiditis	endocrine/metabolic	-0.0625932	0.042775	0.939325	0.143381	53888	559	53329
530.1	Esophagitis, GERD and related diseases	digestive	0.0156876	0.0107222	1.01581	0.143443	53386	11349	42037
110.12	Althete's foot	infectious diseases	-0.101215	0.0691848	0.903739	0.143478	57710	213	57497
362.22	Macular degeneration, wet	sense organs	-0.130229	0.0893804	0.877894	0.145111	60133	130	60003
411.8	Other chronic ischemic heart disease, unspecified	circulatory system	0.0302481	0.020799	1.03071	0.145862	52493	2793	49700
292.2	Mild cognitive impairment	mental disorders	0.0734749	0.0505862	1.07624	0.146371	53889	403	53486
474	Acute and chronic tonsillitis	respiratory	-0.0486991	0.0336126	0.952468	0.147384	47806	976	46830
276.41	Acidosis	endocrine/metabolic	0.0290008	0.0200371	1.02943	0.147798	46811	2699	44112
442.11	Abdominal aortic aneurysm	circulatory system	0.0600764	0.0415403	1.06192	0.148115	55564	623	54941
334	Degenerative disease of the spinal cord	neurological	0.0613846	0.0424752	1.06331	0.148405	51938	571	51367
715.1	Sacroiliitis NEC	musculoskeletal	0.0649998	0.0450558	1.06716	0.149119	56933	504	56429
260.2	severe protein-calorie malnutrition	endocrine/metabolic	0.0375045	0.0260081	1.03822	0.149294	49558	1547	48011
568.1	Peritoneal adhesions (postoperative) (postinfection)	digestive	0.0717421	0.0498258	1.07438	0.149908	55696	410	55286
572	Ascites (non malignant)	digestive	0.0310046	0.021596	1.03149	0.151099	55695	2258	53437
695	Erythematous conditions	dermatologic	-0.0321875	0.0224266	0.968325	0.151219	59023	2092	56931
368.1	Amblyopia	sense organs	-0.106459	0.0741991	0.899012	0.151352	61546	187	61359
200	Myeloproliferative disease	neoplasms	0.047691	0.0332622	1.04885	0.151633	64258	931	63327
496.1	Emphysema	respiratory	0.0436321	0.0304631	1.0446	0.15206	53545	1134	52411
153.3	Malignant neoplasm of rectum, rectosigmoid junction, and anus	neoplasms	-0.0467319	0.0327755	0.954343	0.153921	55690	953	54737
289.5	Diseases of spleen	hematopoietic	0.0976098	0.0686954	1.10253	0.155344	50030	215	49815
704.8	Other specified diseases of hair and hair follicles	dermatologic	0.0853057	0.0603931	1.08905	0.1578	62040	280	61760
331.1	Hydrocephalus	neurological	0.0545478	0.0387985	1.05606	0.159746	52055	688	51367
204.11	Lymphoid leukemia, acute	neoplasms	-0.111091	0.079151	0.894857	0.160458	63488	161	63327
707	Chronic ulcer of skin	dermatologic	-0.0373761	0.0266406	0.963314	0.160624	64440	1458	62982
597.2	Urinary complications NEC	genitourinary	0.119772	0.08544	1.12724	0.160968	59938	139	59799
245.2	Chronic thyroiditis	endocrine/metabolic	-0.0597049	0.0425941	0.942042	0.160999	53893	564	53329
593.2	Microscopic hematuria	genitourinary	0.0693313	0.0495179	1.07179	0.161476	50153	413	49740
285	Other anemias	hematopoietic	0.0146904	0.0104998	1.0148	0.161778	56213	12301	43912
159.2	Malignant neoplasm of small intestine, including duodenum	neoplasms	-0.0901421	0.0647414	0.913801	0.163819	58462	241	58221
750	Digestive congenital anomalies	congenital anomalies	-0.070951	0.0510663	0.931508	0.164714	62877	397	62480
117.1	Histoplasmosis	infectious diseases	0.113979	0.0823588	1.12073	0.166381	57647	150	57497
427.11	Paroxysmal supraventricular tachycardia	circulatory system	-0.0416609	0.0301339	0.959195	0.166811	43366	1145	42221
442.8	Aneurysm of other specified artery	circulatory system	0.12311	0.0891186	1.13101	0.167149	55069	128	54941
217	Vascular hamartomas and non-neoplastic nevi	neoplasms	-0.0912389	0.0661924	0.9128	0.168083	59526	231	59295
305.2	Eating disorder	mental disorders	0.0729878	0.0529696	1.07572	0.168229	41965	376	41589
797	Shock	symptoms	0.0391986	0.0284586	1.03998	0.168392	64819	1275	63544
281.9	Deficiency anemias	hematopoietic	0.0976695	0.0709191	1.1026	0.168452	44115	203	43912
430.1	Subarachnoid hemorrhage	circulatory system	0.0795465	0.0577919	1.0828	0.168688	56334	304	56030
374	Other disorders of eyelids	sense organs	-0.0407284	0.0296777	0.96009	0.169953	58932	1178	57754
706.2	Sebaceous cyst	dermatologic	-0.0433093	0.0315928	0.957615	0.170419	60958	1035	59923
427.7	Tachycardia NOS	circulatory system	0.0210124	0.0153472	1.02123	0.170955	47079	4858	42221
681.1	Cellulitis and abscess of fingers/toes	dermatologic	-0.0601404	0.043978	0.941632	0.171466	56005	527	55478
287.3	Thrombocytopenia	hematopoietic	0.0249083	0.0182533	1.02522	0.17238	55254	3236	52018
735.1	Flat foot	musculoskeletal	0.0950715	0.0698263	1.09974	0.173342	58176	209	57967
579.2	Splenomegaly	digestive	0.0494555	0.0363498	1.0507	0.173658	53761	782	52979
378	Strabismus and other disorders of binocular eye movements	sense organs	-0.0528874	0.0388807	0.948487	0.173751	58455	687	57768
274.1	Gout	endocrine/metabolic	-0.0323676	0.0238487	0.968151	0.174717	64884	1888	62996
475	Chronic sinusitis	respiratory	-0.0288397	0.0213075	0.971572	0.175895	49175	2345	46830
772.6	Facial weakness	symptoms	-0.108518	0.0802429	0.897163	0.176256	58366	156	58210
253.1	Pituitary hyperfunction	endocrine/metabolic	0.107434	0.0795171	1.11342	0.176669	57612	161	57451
196	Radiotherapy	neoplasms	-0.0353609	0.0262067	0.965257	0.177239	51292	1528	49764
756	Other congenital musculoskeletal anomalies	congenital anomalies	0.0748004	0.055581	1.07767	0.17837	64422	337	64085
800.1	Fracture of neck of femur	injuries & poisonings	0.0535962	0.0399287	1.05506	0.179499	55608	644	54964
741.3	Difficulty in walking	musculoskeletal	-0.0422925	0.0315292	0.958589	0.179799	56888	1041	55847
703	Diseases of nail, NOS	dermatologic	-0.0854013	0.0637861	0.918144	0.180613	62010	250	61760
963.1	Antineoplastic and immunosuppressive drugs causing adverse effects	injuries & poisonings	0.0437346	0.0326688	1.04471	0.180659	52429	964	51465
621	Endometrial hyperplasia	genitourinary	-0.118285	0.0888103	0.888443	0.182898	65226	127	65099
696.41	Psoriasis vulgaris	dermatologic	-0.0523027	0.0393013	0.949042	0.18325	55190	663	54527
540	Appendiceal conditions	digestive	0.0782397	0.0588832	1.08138	0.183938	65948	295	65653
426.8	Other cardiac conduction disorders	circulatory system	0.110193	0.0832611	1.11649	0.185682	42368	147	42221
741	Symptoms and disorders of the joints	musculoskeletal	-0.0234197	0.0176972	0.976852	0.185717	59296	3449	55847
274.11	Gouty arthropathy	endocrine/metabolic	0.0577629	0.0437098	1.05946	0.186331	63538	542	62996
523.1	Gingivitis	digestive	-0.0594667	0.0455791	0.942267	0.191997	61555	494	61061
860	Bone marrow or stem cell transplant	neoplasms	0.0892177	0.0683883	1.09332	0.192037	66213	217	65996
414.2	ASCVD	circulatory system	-0.0740006	0.0570648	0.928671	0.194706	50011	311	49700
558	Noninfectious gastroenteritis	digestive	-0.0289818	0.0224109	0.971434	0.195941	47885	2120	45765
278.3	Localized adiposity	endocrine/metabolic	-0.0991899	0.0767897	0.905571	0.196458	51323	171	51152
302	Sexual and gender identity disorders	mental disorders	0.0907084	0.0702891	1.09495	0.196876	41796	207	41589
519.8	Other diseases of respiratory system, NEC	respiratory	0.0812174	0.063099	1.08461	0.198044	59859	256	59603
871.3	Open wound of foot except toe(s) alone	injuries & poisonings	-0.120423	0.0936205	0.886545	0.198342	59133	115	59018
286.1	Congenital coagulation defects	hematopoietic	0.0892812	0.0694854	1.09339	0.19883	52230	212	52018
751.1	Congenital anomalies of genital organs	congenital anomalies	0.0732656	0.0570991	1.07602	0.199446	62808	328	62480
523.31	Acute periodontitis	digestive	0.110195	0.0859139	1.1165	0.199624	61199	138	61061
433.1	Occlusion and stenosis of precerebral arteries	circulatory system	-0.0323058	0.0252362	0.96821	0.200497	57737	1707	56030
579.8	Nonspecific abnormal findings in stool contents	digestive	0.128861	0.100732	1.13753	0.200808	53081	102	52979
340	Migraine	neurological	0.0283988	0.0222384	1.02881	0.201596	61193	2135	59058
251.1	Hypoglycemia	endocrine/metabolic	-0.0579519	0.0454223	0.943695	0.20201	46791	495	46296
788	Syncope and collapse	symptoms	0.0222924	0.0174768	1.02254	0.202117	63217	3539	59678
763	Thoracic or lumbosacral neuritis or radiculitis, unspecified	symptoms	0.0305191	0.0240152	1.03099	0.20379	60851	1829	59022
642	Hypertension complicating pregnancy, childbirth, and the puerperium	pregnancy complications	-0.0556906	0.043858	0.945832	0.204158	66004	538	65466
470	Septal Deviations/Turbinate Hypertrophy	respiratory	-0.0323642	0.0256135	0.968154	0.206388	48433	1603	46830
287	Purpura and other hemorrhagic conditions	hematopoietic	0.022613	0.0179115	1.02287	0.206775	55384	3366	52018
696.4	Psoriasis	dermatologic	-0.0437205	0.0347366	0.957221	0.208164	55380	853	54527
257	Testicular dysfunction	endocrine/metabolic	0.0445817	0.0354642	1.04559	0.208721	58287	836	57451
743.1	Osteoporosis	musculoskeletal	-0.0228476	0.0181984	0.977411	0.209307	58806	3530	55276
575.1	Cholangitis	digestive	-0.0725386	0.0578469	0.93003	0.209851	60793	301	60492
458.2	Iatrogenic hypotension	circulatory system	0.111091	0.0886745	1.1175	0.21028	54675	128	54547
446	Polyarteritis nodosa and allied conditions	circulatory system	0.0563922	0.0451849	1.05801	0.212019	55442	501	54941
752	Nervous system congenital anomalies	congenital anomalies	0.057585	0.0463077	1.05928	0.213672	65197	487	64710
259	Other endocrine disorders	endocrine/metabolic	-0.082649	0.0666404	0.920674	0.214893	57680	229	57451
573.3	Hepatomegaly	digestive	0.0834046	0.0673493	1.08698	0.215572	53663	226	53437
709.6	Other specified diffuse diseases of connective tissue	dermatologic	-0.0798284	0.0647495	0.923275	0.21762	56353	241	56112
530.2	Esophageal bleeding (varices/hemorrhage)	digestive	0.0458658	0.0372061	1.04693	0.21767	42783	746	42037
327.71	Restless legs syndrome	neurological	0.0450164	0.0365199	1.04605	0.217705	51845	770	51075
291.4	Specific nonpsychotic mental disorders due to brain damage	mental disorders	0.0793142	0.0644111	1.08254	0.218183	53732	246	53486
426.7	Abnormal electrocardiogram [ECG] [EKG]	circulatory system	-0.0776993	0.0631071	0.925243	0.218237	42476	255	42221
426.32	Left bundle branch block	circulatory system	0.0540492	0.0439431	1.05554	0.218704	42763	542	42221
427.1	Paroxysmal tachycardia, unspecified	circulatory system	-0.0256428	0.0208507	0.974683	0.218761	44754	2533	42221
724.2	Disorders of coccyx	musculoskeletal	0.101756	0.0828643	1.10711	0.219453	53471	148	53323
415.2	Chronic pulmonary heart disease	circulatory system	0.028266	0.0230226	1.02867	0.219541	56480	1988	54492
752.2	Other specified congenital anomalies of nervous system	congenital anomalies	0.068421	0.0558401	1.07082	0.220461	65044	334	64710
871	Open wounds of extremities	injuries & poisonings	0.0384021	0.0314195	1.03915	0.221617	60062	1044	59018
331	Other cerebral degenerations	neurological	0.040993	0.0335676	1.04184	0.222008	52286	919	51367
573.2	Liver replaced by transplant	digestive	0.0488841	0.040116	1.0501	0.223007	54072	635	53437
656.5	Hematological disorders of newborn	pregnancy complications	-0.103886	0.0853176	0.901328	0.223361	64894	156	64738
594.3	Calculus of ureter	genitourinary	-0.0467642	0.0385737	0.954312	0.225385	61217	682	60535
275.6	Hypercalcemia	endocrine/metabolic	0.0444177	0.03687	1.04542	0.228314	59872	756	59116
500	Lung disease due to external agents	respiratory	-0.104203	0.086645	0.901042	0.229114	46678	134	46544
473	Diseases of the larynx and vocal cords	respiratory	0.02955	0.0245994	1.02999	0.229655	48573	1743	46830
736	Other acquired deformities of limbs	musculoskeletal	-0.0694308	0.0578835	0.932925	0.230336	58270	303	57967
214	Lipoma	neoplasms	-0.0655681	0.0546829	0.936535	0.230504	64963	338	64625
781	Symptoms involving nervous and musculoskeletal systems	symptoms	0.0525933	0.0438955	1.054	0.23086	64113	530	63583
709.2	Sicca syndrome	dermatologic	-0.065438	0.0549406	0.936657	0.233626	56449	337	56112
803.21	Colles' fracture	injuries & poisonings	-0.0990643	0.0832818	0.905684	0.23424	55109	145	54964
963	Poisoning by primarily systemic agents	injuries & poisonings	0.0384409	0.0323714	1.03919	0.235032	52447	982	51465
257.1	Testicular hypofunction	endocrine/metabolic	0.042223	0.0355884	1.04313	0.235454	58281	830	57451
411.1	Unstable angina (intermediate coronary syndrome)	circulatory system	0.029732	0.0250791	1.03018	0.235809	51467	1767	49700
149	Cancer of larynx, pharynx, nasal cavities	neoplasms	0.036603	0.0308844	1.03728	0.235955	65280	1090	64190
346.1	Nonspecific abnormal findings on radiological and other examination of skull and head	neurological	-0.114909	0.0971573	0.891447	0.236924	51474	107	51367
379.9	Pain, swelling or discharge of eye	sense organs	0.0899555	0.0761078	1.09413	0.237226	57943	175	57768
364.5	Corneal dystrophy	sense organs	0.103031	0.0872296	1.10853	0.237543	60599	134	60465
269	Proteinuria	endocrine/metabolic	-0.034569	0.0292815	0.966022	0.237771	63665	1199	62466
41.1	Staphylococcus infections	infectious diseases	0.0267052	0.0226728	1.02706	0.238856	57508	2046	55462
426.31	Right bundle branch block	circulatory system	0.0693257	0.0588762	1.07179	0.239003	42518	297	42221
599.5	Frequency of urination and polyuria	genitourinary	0.0254327	0.0216088	1.02576	0.239213	51840	2330	49510
295.2	Paranoid disorders	mental disorders	0.0896892	0.0762992	1.09383	0.239797	41764	175	41589
729	Other disorders of soft tissues	musculoskeletal	0.0487921	0.0415361	1.05	0.240118	51796	596	51200
288	Diseases of white blood cells	hematopoietic	0.0191025	0.0162774	1.01929	0.240571	53980	4165	49815
276.13	Hyperpotassemia	endocrine/metabolic	0.0235761	0.0201485	1.02386	0.241955	46833	2721	44112
635.2	Antepartum hemorrhage, abruptio placentae, and placenta previa	pregnancy complications	-0.08359	0.0714408	0.919808	0.241977	63750	201	63549
479	Other upper respiratory disease	respiratory	-0.0261183	0.0223261	0.97422	0.242059	48961	2131	46830
332	Parkinson's disease	neurological	-0.0524948	0.0449552	0.948859	0.242922	51884	517	51367
747.13	Congenital anomalies of great vessels	congenital anomalies	-0.0489343	0.0419832	0.952244	0.243789	62660	614	62046
272.11	Hypercholesterolemia	endocrine/metabolic	-0.0176745	0.0151722	0.982481	0.24405	48989	5725	43264
280.2	Iron deficiency anemia secondary to blood loss (chronic)	hematopoietic	0.0404985	0.035056	1.04133	0.247988	44756	844	43912
800.3	Fracture of tibia and fibula	injuries & poisonings	0.0472076	0.0409134	1.04834	0.248565	55575	611	54964
505	Other pulmonary inflamation or edema	respiratory	0.059079	0.0512031	1.06086	0.248575	46934	390	46544
695.4	Lupus (localized and systemic)	dermatologic	-0.0388708	0.0338002	0.961875	0.250138	56496	901	55595
313	Pervasive developmental disorders	mental disorders	0.0313194	0.0272644	1.03182	0.250668	62998	1506	61492
792	Abnormal Papanicolaou smear of cervix and cervical HPV	symptoms	-0.0362681	0.031602	0.964382	0.251112	59496	1043	58453
189.21	Malignant neoplasm of bladder	neoplasms	0.0421857	0.0367858	1.04309	0.251467	64882	775	64107
795.8	Abnormal tumor markers	symptoms	-0.102319	0.0893433	0.902741	0.252111	66202	126	66076
613	Other nonmalignant breast conditions	genitourinary	0.0344344	0.0301027	1.03503	0.252666	63991	1149	62842
204.4	Multiple myeloma	neoplasms	-0.0802563	0.0701906	0.92288	0.252871	63532	205	63327
198.1	Secondary malignancy of lymph nodes	neoplasms	-0.0216537	0.0189431	0.978579	0.253	52808	3044	49764
305.21	Anorexia nervosa	mental disorders	0.110321	0.0972526	1.11664	0.256638	41699	110	41589
198.7	Secondary malignant neoplasm of skin	neoplasms	-0.0576427	0.0509249	0.943987	0.25767	50156	392	49764
425.11	Hypertrophic obstructive cardiomyopathy	circulatory system	-0.0812556	0.0718009	0.921958	0.257769	60454	195	60259
737.1	Kyphosis (acquired)	musculoskeletal	0.0842758	0.0745362	1.08793	0.258194	58150	183	57967
578.9	Hemorrhage of gastrointestinal tract	digestive	0.0302755	0.0268253	1.03074	0.259058	54441	1462	52979
290.2	Delirium due to conditions classified elsewhere	mental disorders	0.0482562	0.0427947	1.04944	0.25948	54047	561	53486
374.6	Dermatochalasis	sense organs	-0.042104	0.0373788	0.95877	0.259991	58493	739	57754
372	Disorders of conjunctiva	sense organs	-0.0894565	0.0794289	0.914428	0.260061	57913	159	57754
189.2	Cancer of bladder	neoplasms	0.0412373	0.0366976	1.0421	0.261138	64886	779	64107
526	Diseases of the jaws	digestive	-0.0480954	0.0429186	0.953043	0.262451	61612	551	61061
353	Nerve root and plexus disorders	neurological	-0.0661285	0.0590307	0.936011	0.262612	58111	291	57820
433.11	Occlusion of cerebral arteries, with cerebral infarction	circulatory system	-0.0693247	0.0619371	0.933024	0.263022	56293	263	56030
155.1	Malignant neoplasm of liver, primary	neoplasms	0.0533219	0.0476597	1.05477	0.263223	58672	451	58221
362.4	Retinal vascular changes and abnomalities	sense organs	0.0671764	0.06007	1.06948	0.263438	60285	282	60003
858	Complication of internal orthopedic device	injuries & poisonings	0.0422829	0.0378876	1.04319	0.264418	57676	712	56964
696	Psoriasis and related disorders	dermatologic	-0.0384096	0.0344809	0.962319	0.265306	55393	866	54527
599.6	Oliguria and anuria	genitourinary	-0.081299	0.0730031	0.921918	0.265435	49699	189	49510
512.8	Cough	respiratory	0.0135998	0.0122345	1.01369	0.266315	43886	8595	35291
738	Other acquired musculoskeletal deformity	musculoskeletal	-0.035109	0.0315941	0.9655	0.26646	58998	1031	57967
772.3	Muscle weakness	symptoms	-0.0225002	0.0202584	0.977751	0.266715	60779	2569	58210
352.2	Facial nerve disorders [CN7]	neurological	-0.0763553	0.0687579	0.926487	0.266786	58034	214	57820
214.1	Lipoma of skin and subcutaneous tissue	neoplasms	-0.0701353	0.0632465	0.932268	0.267465	64877	252	64625
782.3	Edema	symptoms	0.0164835	0.0148733	1.01662	0.267748	60194	5154	55040
38.1	Gram negative septicemia	infectious diseases	-0.0440872	0.0397871	0.95687	0.267828	56108	646	55462
379.1	Scleritis and episcleritis	sense organs	0.102702	0.0927116	1.10816	0.267964	57886	118	57768
8.5	Bacterial enteritis	infectious diseases	0.0416836	0.0376482	1.04256	0.268213	64194	720	63474
711.1	Pyogenic arthritis	musculoskeletal	0.0691679	0.0624906	1.07162	0.268358	55221	260	54961
255.11	Cushing's syndrome	endocrine/metabolic	0.109969	0.0993563	1.11624	0.268373	57554	103	57451
747.11	Cardiac shunt/ heart septal defect	congenital anomalies	-0.0306236	0.0277224	0.969841	0.269311	63419	1373	62046
705.1	Dyshidrosis	dermatologic	-0.106015	0.0960116	0.899411	0.269509	60032	109	59923
288.2	Elevated white blood cell count	hematopoietic	0.0194253	0.0176396	1.01962	0.270796	53314	3499	49815
474.2	Chronic tonsillitis and adenoiditis	respiratory	-0.038653	0.0351363	0.962085	0.271295	47724	894	46830
726	Peripheral enthesopathies and allied syndromes	musculoskeletal	-0.0173215	0.0157729	0.982828	0.272124	55757	4557	51200
771.1	Swelling of limb	symptoms	0.0278086	0.0253686	1.0282	0.272999	60215	1622	58593
374.1	Ectropion or entropion	sense organs	0.0976059	0.089106	1.10253	0.273346	57882	128	57754
510.2	Lung transplant	respiratory	-0.0801818	0.0732362	0.922949	0.273587	56657	188	56469
182	Malignant neoplasm of uterus	neoplasms	0.0536681	0.0490327	1.05513	0.273719	59914	426	59488
411.4	Coronary atherosclerosis	circulatory system	0.0143044	0.0130697	1.01441	0.273747	58823	9123	49700
110.13	Dermatophytosis of the body	infectious diseases	-0.0900262	0.0823657	0.913907	0.274392	57646	149	57497
723	Other disorders of cervical region	musculoskeletal	0.0472728	0.0433206	1.04841	0.275171	53868	545	53323
334.1	Spinocerebellar disease	neurological	-0.104344	0.0956844	0.900916	0.275493	51478	111	51367
585.3	Chronic renal failure [CKD]	genitourinary	-0.0171172	0.0157037	0.983028	0.275708	54997	4737	50260
711	Arthropathy associated with infections	musculoskeletal	0.0583866	0.0536649	1.06012	0.276601	55314	353	54961
524.3	Anomalies of tooth position/malocclusion	digestive	-0.0641714	0.0589994	0.937844	0.276744	61354	293	61061
601.3	Orchitis and epididymitis	genitourinary	0.096159	0.0884708	1.10093	0.277081	59476	131	59345
751	Genitourinary congenital anomalies	congenital anomalies	0.0355997	0.0328014	1.03624	0.277784	63457	977	62480
790.6	Other abnormal blood chemistry	symptoms	-0.0418174	0.0386097	0.959045	0.278773	64478	682	63796
740	Osteoarthrosis	musculoskeletal	-0.0141611	0.0130868	0.985939	0.279212	59802	7654	52148
350.2	Abnormality of gait	neurological	-0.0227681	0.0210428	0.977489	0.279257	60913	2393	58520
871.1	Open wound of hand except finger(s)	injuries & poisonings	0.0784843	0.0726672	1.08165	0.280119	59211	193	59018
394.1	Mitral valve stenosis and aortic valve stenosis	circulatory system	-0.060988	0.0566343	0.940835	0.281537	54653	315	54338
513.8	Disorders of diaphragm	respiratory	-0.0740211	0.0690246	0.928652	0.283546	61459	212	61247
710.11	Acute osteomyelitis	musculoskeletal	-0.0633156	0.0591168	0.938647	0.284158	55251	290	54961
41.2	Streptococcus infection	infectious diseases	-0.0320825	0.0301041	0.968427	0.286551	56602	1140	55462
375.1	Dry eyes	sense organs	-0.0244352	0.0229345	0.975861	0.286679	59807	2039	57768
180	Cervical cancer and dysplasia	neoplasms	0.0419232	0.0393599	1.04281	0.28682	59117	664	58453
520	Disorders of tooth development	digestive	0.0621207	0.0583559	1.06409	0.287096	61363	302	61061
522.5	Periapical abscess	digestive	0.100788	0.0947214	1.10604	0.287307	61174	113	61061
420.3	Endocarditis	circulatory system	-0.0558025	0.0525644	0.945726	0.288416	60624	365	60259
522	Diseases of pulp and periapical tissues	digestive	0.097362	0.0922844	1.10226	0.291415	61180	119	61061
250.41	Impaired fasting glucose	endocrine/metabolic	-0.0506186	0.0480581	0.950641	0.292214	51731	445	51286
571.5	Other chronic nonalcoholic liver disease	digestive	0.0194495	0.0184814	1.01964	0.292625	56584	3147	53437
480.11	Pneumococcal pneumonia	respiratory	0.0654216	0.0621714	1.06761	0.292672	51578	263	51315
907	Injuries to the nervous system	injuries & poisonings	-0.0635614	0.0604052	0.938416	0.292685	65753	277	65476
278.11	Morbid obesity	endocrine/metabolic	-0.0205725	0.0196789	0.979638	0.295835	53905	2753	51152
276	Disorders of fluid, electrolyte, and acid-base balance	endocrine/metabolic	0.0107736	0.0103198	1.01083	0.296499	56721	12609	44112
241.2	Nontoxic multinodular goiter	endocrine/metabolic	-0.0310596	0.0297609	0.969418	0.296653	54513	1184	53329
706.8	Other specified diseases of sebaceous glands	dermatologic	-0.0722033	0.0692951	0.930342	0.297426	60134	211	59923
427.22	Atrial flutter	circulatory system	0.0265123	0.0255441	1.02687	0.299314	43950	1729	42221
792.1	Papanicolaou smear of cervix or vagina with atypical squamous cells	symptoms	-0.0338197	0.0326197	0.966746	0.299834	59431	978	58453
714.2	Juvenile rheumatoid arthritis	musculoskeletal	0.0639756	0.0617097	1.06607	0.299867	56704	275	56429
689	Disorder of skin and subcutaneous tissue NOS	dermatologic	0.0356933	0.034449	1.03634	0.300146	63247	861	62386
751.12	Congenital anomalies of male genital organs	congenital anomalies	0.0690152	0.0666095	1.07145	0.300148	62726	246	62480
573.4	Acute and subacute necrosis of liver	digestive	-0.0578628	0.0558816	0.943779	0.300458	53760	323	53437
628	Ovarian cyst	genitourinary	0.039644	0.0383324	1.04044	0.301035	56260	713	55547
174.3	Neoplasm of uncertain behavior of breast	neoplasms	-0.0947386	0.0916598	0.909611	0.301328	59158	119	59039
241	Nontoxic nodular goiter	endocrine/metabolic	-0.0258021	0.0251143	0.974528	0.304238	55010	1681	53329
578.1	Hematemesis	digestive	0.0491521	0.0478729	1.05038	0.304552	53426	447	52979
560	Intestinal obstruction without mention of hernia	digestive	0.0232228	0.0226573	1.02349	0.305382	47835	2070	45765
872	Traumatic amputation	injuries & poisonings	-0.0973497	0.0950228	0.907239	0.305605	59130	112	59018
686	Other local infections of skin and subcutaneous tissue	dermatologic	-0.0362029	0.0354882	0.964445	0.307663	56289	811	55478
241.1	Nontoxic uninodular goiter	endocrine/metabolic	-0.0366438	0.0359729	0.964019	0.308369	54125	796	53329
575.8	Other disorders of biliary tract	digestive	0.0411268	0.0403862	1.04198	0.308518	61116	624	60492
226	Benign neoplasm of thyroid glands	neoplasms	-0.0877059	0.0863901	0.91603	0.309996	64376	134	64242
300.11	Generalized anxiety disorder	mental disorders	0.0283378	0.0279422	1.02874	0.310508	42935	1346	41589
564.1	Irritable Bowel Syndrome	digestive	-0.0276801	0.027311	0.972699	0.310814	47175	1410	45765
586.1	Anatomical abnormatilies of kidney and ureters	genitourinary	-0.0643606	0.0635961	0.937667	0.311528	50519	259	50260
430.2	Intracerebral hemorrhage	circulatory system	-0.0453171	0.0449562	0.955694	0.313441	56530	500	56030
695.3	Rosacea	dermatologic	-0.041204	0.0408876	0.959633	0.313581	57544	613	56931
701.3	Circumscribed scleroderma	dermatologic	-0.0905073	0.0898823	0.913468	0.313957	59657	125	59532
599.1	Urinary obstruction	genitourinary	0.0665053	0.066052	1.06877	0.314001	49744	234	49510
509.3	Pulmonary insufficiency or respiratory failure following trauma and surgery	respiratory	0.0254548	0.0253387	1.02578	0.315098	48184	1640	46544
514	Abnormal findings examination of lungs	respiratory	0.0212683	0.0211722	1.0215	0.315118	62786	2346	60440
804	Fracture of hand or wrist	injuries & poisonings	0.0393298	0.0392021	1.04011	0.315737	55631	667	54964
962.1	Adrenal cortical steroids causing adverse effects in therapeutic use	injuries & poisonings	-0.075662	0.0755042	0.92713	0.3163	51641	176	51465
78	Viral warts & HPV	infectious diseases	-0.0315457	0.0314948	0.968947	0.316528	55311	1041	54270
994.2	Sepsis	injuries & poisonings	0.0182287	0.0182216	1.0184	0.317121	63542	3225	60317
626.1	Irregular menstrual cycle/bleeding	genitourinary	-0.0238694	0.0239031	0.976413	0.317994	57481	1934	55547
189.12	Malignant neoplasm of renal pelvis	neoplasms	0.0773983	0.0776706	1.08047	0.31901	64275	168	64107
217.1	Nevus, non-neoplastic	neoplasms	-0.0714159	0.0717292	0.931075	0.319429	59492	197	59295
187.2	Malignant neoplasm of testis	neoplasms	-0.0949279	0.0953698	0.909438	0.319558	63848	111	63737
433.12	Cerebral atherosclerosis	circulatory system	-0.0630368	0.0634197	0.938909	0.320241	56283	253	56030
274.2	Crystal arthropathies	endocrine/metabolic	-0.0960405	0.0970204	0.908427	0.322223	63104	108	62996
145.2	Cancer of tongue	neoplasms	0.0496468	0.0501784	1.0509	0.322464	64597	407	64190
70.9	Hepatitis NOS	infectious diseases	0.0542703	0.0548571	1.05577	0.322515	54610	340	54270
8.52	Intestinal infection due to C. difficile	infectious diseases	0.0382552	0.0388271	1.039	0.324491	64150	676	63474
261.2	Vitamin B-complex deficiencies	endocrine/metabolic	-0.0284311	0.0288699	0.971969	0.324723	49265	1254	48011
798.1	Chronic fatigue syndrome	symptoms	0.0460896	0.0468158	1.04717	0.324876	40881	470	40411
560.1	Paralytic ileus	digestive	0.0325778	0.0331668	1.03311	0.32598	46710	945	45765
300.12	Agorophobia, social phobia, and panic disorder	mental disorders	0.041508	0.0422747	1.04238	0.326166	42164	575	41589
386.9	Dizziness and giddiness (Light-headedness and vertigo)	sense organs	-0.0165288	0.0169146	0.983607	0.328474	60751	3884	56867
197	Chemotherapy	neoplasms	-0.0128896	0.0132086	0.987193	0.329138	56579	6815	49764
380.4	Impacted cerumen	sense organs	-0.0289791	0.0297381	0.971437	0.32982	63186	1172	62014
204	Leukemia	neoplasms	0.0306792	0.0315176	1.03115	0.330355	64364	1037	63327
384.4	Perforation of tympanic membrane	sense organs	-0.0601255	0.0617778	0.941646	0.330427	58346	265	58081
745	Pain in joint	musculoskeletal	-0.00986973	0.0101716	0.990179	0.331885	56065	13357	42708
446.4	Wegener's granulomatosis	circulatory system	0.0813023	0.0839109	1.0847	0.332589	55085	144	54941
527.2	Sialoadenitis	digestive	-0.0913625	0.0943472	0.912687	0.332862	62154	113	62041
285.22	Anemia in neoplastic disease	hematopoietic	-0.022931	0.0237403	0.97733	0.334088	45809	1897	43912
41.12	Methicillin resistant Staphylococcus aureus	infectious diseases	0.0328462	0.0341933	1.03339	0.336752	56341	879	55462
800.4	Fracture of patella	injuries & poisonings	0.0612317	0.0637988	1.06315	0.337174	55213	249	54964
312	Conduct disorders	mental disorders	0.0474605	0.0494735	1.0486	0.337401	61922	430	61492
378.1	Strabismus (not specified as paralytic)	sense organs	-0.0450668	0.0469842	0.955934	0.337463	58240	472	57768
525.1	Loss of teeth or edentulism	digestive	0.071146	0.0744018	1.07374	0.338951	61245	184	61061
227.3	Benign neoplasm of pituitary gland and craniopharyngeal duct (pouch)	neoplasms	0.064598	0.0676119	1.06673	0.339364	64463	221	64242
440.1	Atherosclerosis of renal artery	circulatory system	0.0603289	0.0632042	1.06219	0.339827	55198	257	54941
698	Pruritus and related conditions	dermatologic	-0.0378939	0.0397862	0.962815	0.340875	64626	642	63984
480.1	Bacterial pneumonia	respiratory	0.0262996	0.0276605	1.02665	0.341706	52668	1353	51315
287.1	Spontaneous ecchymoses	hematopoietic	-0.0869918	0.0915451	0.916685	0.341979	52138	120	52018
535.2	Atrophic gastritis	digestive	0.0468427	0.049317	1.04796	0.342199	57738	425	57313
345.11	Generalized convulsive epilepsy	neurological	0.0375624	0.0396451	1.03828	0.343401	52039	672	51367
280	Iron deficiency anemias	hematopoietic	0.0179919	0.0190349	1.01815	0.344552	46938	3026	43912
341	Other demyelinating diseases of central nervous system	neurological	-0.0415693	0.0439956	0.959283	0.344735	51894	527	51367
595	Hydronephrosis	genitourinary	0.0269974	0.0285827	1.02737	0.344895	61795	1260	60535
727.7	Contracture of tendon (sheath)	musculoskeletal	-0.0714996	0.0757885	0.930997	0.345472	51378	178	51200
290.16	Vascular dementia	mental disorders	0.0843791	0.0897062	1.08804	0.346902	53616	130	53486
782.6	Pallor and flushing	symptoms	0.0705003	0.0750925	1.07304	0.34781	55221	181	55040
528.11	Stomatitis and mucositis (ulcerative)	digestive	0.0846679	0.0901902	1.08836	0.347849	62166	125	62041
568	Other disorders of peritoneum	digestive	0.0373101	0.0400212	1.03801	0.351203	55923	637	55286
279	Disorders involving the immune mechanism	endocrine/metabolic	-0.0245115	0.0263111	0.975787	0.351543	62832	1490	61342
253.2	Pituitary hypofunction	endocrine/metabolic	0.0626409	0.0673823	1.06464	0.352561	57676	225	57451
611.11	Mammographic microcalcification	genitourinary	-0.0433661	0.046695	0.957561	0.35304	60273	467	59806
656.8	Perinatal jaundice	pregnancy complications	0.0600303	0.064641	1.06187	0.353059	65028	290	64738
264.2	Failure to thrive (childhood)	endocrine/metabolic	0.0348601	0.0375446	1.03547	0.353149	48869	858	48011
276.12	Hyposmolality and/or hyponatremia	endocrine/metabolic	0.0170297	0.0183485	1.01718	0.353341	47414	3302	44112
348.7	Coma	neurological	0.0661866	0.0713301	1.06843	0.353463	51567	200	51367
752.1	Neural tube defects	congenital anomalies	0.068211	0.0738163	1.07059	0.355453	64898	188	64710
184	Cancer of other female genital organs	neoplasms	0.0377187	0.0408674	1.03844	0.356032	60725	613	60112
290.1	Dementias	mental disorders	0.030024	0.0325547	1.03048	0.356392	54549	1063	53486
440	Atherosclerosis	circulatory system	0.0248864	0.0270629	1.0252	0.357793	56426	1485	54941
184.1	Malignant neoplasm of ovary and other uterine adnexa	neoplasms	0.0424587	0.0462465	1.04337	0.358569	60589	477	60112
710.19	Unspecified osteomyelitis	musculoskeletal	0.0352862	0.0384692	1.03592	0.359007	55653	692	54961
38.2	Gram positive septicemia	infectious diseases	-0.0401728	0.0438514	0.960623	0.359608	55993	531	55462
204.22	Myeloid leukemia, chronic	neoplasms	0.0546491	0.0602138	1.05617	0.364098	63607	280	63327
281	Other deficiency anemia	hematopoietic	0.0298723	0.0329481	1.03032	0.364593	44875	963	43912
386.1	Meniere's disease	sense organs	0.0654409	0.0722909	1.06763	0.365336	57061	194	56867
618.6	Vaginal enterocele, congenital or acquired	genitourinary	0.0684573	0.0757104	1.07085	0.36589	65174	176	64998
701.1	Keratoderma, acquired	dermatologic	-0.0882293	0.097921	0.915551	0.367575	59637	105	59532
656.2	Respiratory conditions of fetus and newborn	pregnancy complications	-0.0435347	0.0483492	0.957399	0.367895	65290	552	64738
379.5	Disorders of iris and ciliary body	sense organs	0.0777568	0.0863927	1.08086	0.368099	57905	137	57768
994	Sepsis and SIRS	injuries & poisonings	0.015408	0.01716	1.01553	0.369238	63986	3669	60317
724.8	Other symptoms referable to back	musculoskeletal	-0.0626235	0.0699089	0.939297	0.370367	53530	207	53323
335	Multiple sclerosis	neurological	-0.0264008	0.0296652	0.973945	0.373488	52543	1176	51367
751.2	Congenital anomalies of urinary system	congenital anomalies	0.0367515	0.0413048	1.03744	0.373593	63082	602	62480
289	Other diseases of blood and blood-forming organs	hematopoietic	0.0353763	0.0399605	1.03601	0.376005	50456	641	49815
170.2	Cancer of connective tissue	neoplasms	0.0375601	0.0424799	1.03827	0.376597	65333	564	64769
962	Poisoning by hormones and synthetic substitutes	injuries & poisonings	-0.0603763	0.0685661	0.94141	0.378558	51679	214	51465
348.9	Other conditions of brain, NOS	neurological	0.0247882	0.0281992	1.0251	0.37938	52680	1313	51367
204.1	Lymphoid leukemia	neoplasms	-0.0509791	0.0580473	0.950299	0.379817	63628	301	63327
691	Congenital anomalies of skin	dermatologic	-0.0678788	0.0773179	0.934374	0.379988	57101	170	56931
738.4	Acquired spondylolisthesis	musculoskeletal	-0.0322973	0.0368669	0.968219	0.381001	58726	759	57967
636	Early or threatened labor; hemorrhage in early pregnancy	pregnancy complications	0.0275528	0.0314994	1.02794	0.381732	64639	1090	63549
411.3	Angina pectoris	circulatory system	0.0212601	0.0243452	1.02149	0.382512	51579	1879	49700
276.42	Alkalosis	endocrine/metabolic	0.0418785	0.0480796	1.04277	0.383741	44556	444	44112
365.11	Primary open angle glaucoma	sense organs	-0.0438311	0.0505209	0.957116	0.385623	60871	406	60465
395	Heart valve disorders	circulatory system	0.0132585	0.0153119	1.01335	0.386549	59259	4921	54338
586.4	Stricture/obstruction of ureter	genitourinary	0.0387009	0.0446974	1.03946	0.386576	50775	515	50260
348.4	Cerebral cysts	neurological	-0.0756253	0.0876078	0.927164	0.388014	51500	133	51367
429.1	Heart transplant/surgery	circulatory system	-0.0339576	0.0394771	0.966612	0.389687	54832	654	54178
389.1	Sensorineural hearing loss	sense organs	0.0193769	0.0225285	1.01957	0.389732	60789	2113	58676
618.2	Uterine/Uterovaginal prolapse	genitourinary	-0.0574952	0.0669321	0.944126	0.390336	65223	225	64998
327.7	Sleep related movement disorders	neurological	0.0295739	0.0344364	1.03002	0.390451	51943	868	51075
159.3	Malignant neoplasm of gallbladder and extrahepatic bile ducts	neoplasms	-0.067957	0.0791875	0.934301	0.390794	58382	161	58221
709.7	Unspecified diffuse connective tissue disease	dermatologic	-0.0708379	0.0826153	0.931613	0.3912	56260	148	56112
710	Osteomyelitis, periostitis, and other infections involving bone	musculoskeletal	-0.0256283	0.0299077	0.974697	0.391493	56113	1152	54961
292.1	Aphasia/speech disturbance	mental disorders	0.0265116	0.0310051	1.02687	0.39251	54559	1073	53486
246.7	Abnormal results of function study of thyroid	endocrine/metabolic	-0.085574	0.100575	0.917985	0.394853	53429	100	53329
351	Other peripheral nerve disorders	neurological	0.0173301	0.0203696	1.01748	0.39489	60378	2558	57820
740.9	Osteoarthrosis NOS	musculoskeletal	0.0138918	0.016344	1.01399	0.395346	56667	4519	52148
315.2	Speech and language disorder	mental disorders	0.0408537	0.0481078	1.0417	0.395764	61980	488	61492
611.1	Abnormal mammogram	genitourinary	-0.0256714	0.0302352	0.974655	0.395851	60948	1142	59806
290.13	Senile dementia	mental disorders	0.0645842	0.0762556	1.06672	0.397026	53672	186	53486
427.41	Ventricular fibrillation and flutter	circulatory system	0.0568469	0.0672071	1.05849	0.397639	42448	227	42221
580	Nephritis; nephrosis; renal sclerosis	genitourinary	-0.0283223	0.0335061	0.972075	0.397951	51174	914	50260
611	Abnormal findings on mammogram or breast exam	genitourinary	0.0179617	0.0212651	1.01812	0.398302	62220	2414	59806
384	Other disorders of tympanic membrane	sense organs	-0.0505762	0.0599101	0.950681	0.398557	58363	282	58081
416	Cardiomegaly	circulatory system	-0.0135886	0.0161147	0.986503	0.399092	58821	4329	54492
389.2	Conductive hearing loss	sense organs	-0.034939	0.0416455	0.965664	0.40149	59269	593	58676
250.11	Type 1 diabetes with ketoacidosis	endocrine/metabolic	-0.0526763	0.0628234	0.948687	0.401759	51544	258	51286
395.6	Heart valve replaced	circulatory system	0.0254624	0.0304244	1.02579	0.402645	55463	1125	54338
289.1	Myelofibrosis	hematopoietic	0.0757479	0.0905583	1.07869	0.402899	49939	124	49815
358	Myoneural disorders	neurological	-0.0565752	0.0679042	0.944995	0.404753	59796	219	59577
654	Other and unspecified complications of birth; puerperium affecting management of mother	pregnancy complications	-0.068223	0.0820602	0.934052	0.40576	64987	151	64836
274.21	Chondrocalcinosis	endocrine/metabolic	-0.0819077	0.0986955	0.921357	0.406594	63100	104	62996
361.1	Retinal detachment with retinal defect	sense organs	0.0594908	0.0717921	1.0613	0.4073	60663	198	60465
555.21	Ulcerative colitis (chronic)	digestive	-0.0448298	0.054328	0.95616	0.409276	46112	347	45765
295	Schizophrenia and other psychotic disorders	mental disorders	0.0301175	0.0365598	1.03058	0.410059	42361	772	41589
172.3	Carcinoma in situ of skin	neoplasms	-0.0465076	0.056483	0.954557	0.410286	56651	325	56326
720	Spinal stenosis	musculoskeletal	0.0174742	0.0212646	1.01763	0.41122	55745	2422	53323
253	Disorders of the pituitary gland and its hypothalamic control	endocrine/metabolic	0.0311488	0.0379448	1.03164	0.411704	58166	715	57451
772.2	Spasm of muscle	symptoms	0.0229993	0.028093	1.02327	0.412966	59521	1311	58210
287.32	Secondary thrombocytopenia	hematopoietic	0.0350604	0.0430307	1.03568	0.4152	52568	550	52018
198.3	Secondary malignant neoplasm of digestive systems	neoplasms	-0.0265578	0.0326191	0.973792	0.415542	50736	972	49764
187	Cancer of other male genital organs	neoplasms	-0.0658344	0.0810262	0.936286	0.4165	63891	154	63737
458.1	Orthostatic hypotension	circulatory system	0.0285773	0.0352235	1.02899	0.417186	55375	828	54547
758.1	Chromosomal anomalies	congenital anomalies	-0.044866	0.0554079	0.956126	0.418089	64129	349	63780
574	Cholelithiasis and cholecystitis	digestive	-0.0197488	0.0244546	0.980445	0.419339	62230	1738	60492
614.1	Pelvic peritoneal adhesions, female (postoperative) (postinfection)	genitourinary	0.0753347	0.0935837	1.07824	0.420821	62493	116	62377
272.13	Mixed hyperlipidemia	endocrine/metabolic	-0.010443	0.0129914	0.989611	0.421488	51665	8401	43264
204.2	Myeloid leukemia	neoplasms	0.0303248	0.0377433	1.03079	0.421716	64045	718	63327
743.11	Osteoporosis NOS	musculoskeletal	-0.0160259	0.0199646	0.984102	0.422139	58187	2911	55276
477	Epistaxis or throat hemorrhage	respiratory	-0.0318636	0.039835	0.968639	0.423775	47479	649	46830
367.8	Hypermetropia	sense organs	-0.0462967	0.0579003	0.954759	0.423946	61457	305	61152
531.3	Duodenal ulcer	digestive	0.058137	0.0728472	1.05986	0.424831	63161	191	62970
586.12	Vesicoureteral reflux	genitourinary	-0.0515173	0.0645612	0.949787	0.424893	50512	252	50260
253.5	Pituitary dwarfism	endocrine/metabolic	0.0599034	0.0751835	1.06173	0.425589	57635	184	57451
277.7	Dysmetabolic syndrome X	endocrine/metabolic	0.0434456	0.0545493	1.0444	0.425773	63524	341	63183
722.6	Degeneration of intervertebral disc	musculoskeletal	0.0153633	0.0192933	1.01548	0.425857	56283	2960	53323
378.5	Paralytic strabismus	sense organs	-0.0696658	0.0878989	0.932705	0.42803	57898	130	57768
313.2	Tics and stuttering	mental disorders	0.0803432	0.101378	1.08366	0.428063	61592	100	61492
260.6	Anorexia	endocrine/metabolic	0.0272457	0.0343792	1.02762	0.428066	48885	874	48011
656.3	Endocrine and metabolic disturbances of fetus and newborn	pregnancy complications	0.0610951	0.077187	1.063	0.42864	64939	201	64738
536	Disorders of function of stomach	digestive	0.0222735	0.0281416	1.02252	0.428664	58620	1307	57313
626	Disorders of menstruation and other abnormal bleeding from female genital tract	genitourinary	-0.0175084	0.0221826	0.982644	0.429944	57820	2273	55547
759	Other and unspecified congenital anomalies	congenital anomalies	-0.032738	0.0419484	0.967792	0.435135	64368	588	63780
145.3	Cancer of major salivary glands	neoplasms	-0.0686286	0.0880581	0.933673	0.43577	64320	130	64190
946	Anaphylactic shock NOS	injuries & poisonings	-0.057555	0.0739915	0.94407	0.436652	53422	185	53237
550.2	Diaphragmatic hernia	digestive	0.0198906	0.0256295	1.02009	0.437702	59832	1593	58239
385.3	Cholesteatoma	sense organs	0.0690511	0.0893822	1.07149	0.439796	58208	127	58081
465	Acute upper respiratory infections of multiple or unspecified sites	respiratory	-0.0112733	0.0146316	0.98879	0.441017	54916	5321	49595
598	Abnormal findings on examination of urine	genitourinary	-0.0509687	0.0662591	0.950308	0.441755	65677	230	65447
375	Disorders of lacrimal system	sense organs	0.0615413	0.0801061	1.06347	0.442341	57926	158	57768
262	Mineral deficiency NEC	endocrine/metabolic	-0.054584	0.0711526	0.946879	0.442998	48211	200	48011
519	Other diseases of respiratory system, not elsewhere classified	respiratory	0.0174156	0.0227495	1.01757	0.44395	61622	2019	59603
165.1	Cancer of bronchus; lung	neoplasms	0.0165356	0.0216344	1.01667	0.444677	65311	2272	63039
565	Anal and rectal conditions	digestive	0.0204819	0.0268167	1.02069	0.445003	56731	1445	55286
286.7	Other and unspecified coagulation defects	hematopoietic	-0.0202243	0.0265434	0.979979	0.446099	53489	1471	52018
165	Cancer within the respiratory system	neoplasms	0.0163512	0.021539	1.01649	0.447766	65332	2293	63039
271.3	Intestinal disaccharidase deficiencies and disaccharide malabsorption	endocrine/metabolic	-0.0710205	0.0938394	0.931443	0.449152	65902	115	65787
801	Fracture of ankle and foot	injuries & poisonings	0.0211488	0.0280066	1.02137	0.450167	56279	1315	54964
365.2	Primary angle-closure glaucoma	sense organs	-0.0564135	0.0749886	0.945148	0.451874	60646	181	60465
389	Hearing loss	sense organs	-0.0133816	0.0178179	0.986708	0.45264	62064	3388	58676
279.1	Immunity deficiency	endocrine/metabolic	-0.0212665	0.0284785	0.978958	0.455212	62612	1270	61342
415	Pulmonary heart disease	circulatory system	0.0135504	0.0181658	1.01364	0.455711	57778	3286	54492
524	Dentofacial anomalies, including malocclusion	digestive	-0.0419026	0.0562958	0.958963	0.456677	61383	322	61061
198.6	Secondary malignancy of bone	neoplasms	-0.0194476	0.026156	0.98074	0.457165	51304	1540	49764
362.29	Macular degeneration (senile) of retina NOS	sense organs	0.0418605	0.0564257	1.04275	0.458167	60335	332	60003
520.2	Disturbances in tooth eruption	digestive	0.0447697	0.0603969	1.04579	0.458536	61343	282	61061
707.1	Decubitus ulcer	dermatologic	0.0283438	0.0384366	1.02875	0.46087	63673	691	62982
443.1	Raynaud's syndrome	circulatory system	-0.0363919	0.049526	0.964262	0.462458	55355	414	54941
655.1	Abnormality in fetal heart rate or rhythm	pregnancy complications	-0.0293912	0.0400611	0.971037	0.463157	64248	659	63589
364.1	Corneal opacity	sense organs	0.0591027	0.0809087	1.06088	0.465092	60620	155	60465
772	Symptoms of the muscles	symptoms	0.0409433	0.0560817	1.04179	0.46535	58535	325	58210
286.5	Hemorrhagic disorder due to intrinsic circulating anticoagulants	hematopoietic	0.050224	0.0689595	1.05151	0.466423	52233	215	52018
654.1	Abnormality of organs and soft tissues of pelvis complicating pregnancy, childbirth, or the puerperium	pregnancy complications	0.0613295	0.0843054	1.06325	0.466939	64981	145	64836
465.4	Acute laryngitis and tracheitis	respiratory	-0.0526925	0.0727085	0.948672	0.468631	49786	191	49595
642.1	Preeclampsia and eclampsia	pregnancy complications	-0.0429839	0.0593443	0.957927	0.468873	65757	291	65466
112	Candidiasis	infectious diseases	0.0184336	0.0254532	1.0186	0.468934	59098	1601	57497
636.1	Threatened premature labor	pregnancy complications	0.0357973	0.0495587	1.03645	0.470097	63974	425	63549
728.2	Laxity of ligament or hypermobility syndrome	musculoskeletal	-0.0713527	0.0992662	0.931133	0.472263	51304	104	51200
626.8	Infertility, female	genitourinary	0.0629183	0.0877914	1.06494	0.473572	55680	133	55547
704.1	Alopecia	dermatologic	-0.0348449	0.0486275	0.965755	0.473641	62190	430	61760
371	Inflammation of the eye	sense organs	-0.0175325	0.0245165	0.98262	0.474528	59505	1751	57754
175	Acquired absence of breast	neoplasms	-0.0245195	0.0343332	0.975779	0.475126	58426	881	57545
495	Asthma	respiratory	0.0121553	0.0170236	1.01223	0.475213	56149	3738	52411
465.2	Acute pharyngitis	respiratory	-0.0158046	0.0222846	0.98432	0.47819	51761	2166	49595
224	Benign neoplasm of eye	neoplasms	-0.0528286	0.0745334	0.948543	0.478454	64124	182	63942
480.13	MRSA pneumonia	respiratory	0.0535344	0.0755351	1.05499	0.478489	51493	178	51315
556.1	Ulceration of intestine	digestive	-0.0482321	0.0682901	0.952913	0.480013	45983	218	45765
433.3	Cerebral ischemia	circulatory system	-0.0158488	0.022572	0.984276	0.482588	58145	2115	56030
342	Hemiplegia	neurological	-0.031912	0.0455477	0.968592	0.483536	51861	494	51367
90	Sexually transmitted infections (not HIV or hepatitis)	infectious diseases	0.0538711	0.0771825	1.05535	0.485196	66104	171	65933
456	Chronic venous insufficiency [CVI]	circulatory system	-0.03174	0.0455182	0.968758	0.485613	51655	490	51165
626.2	Dysmenorrhea	genitourinary	-0.041695	0.0599145	0.959162	0.486486	55832	285	55547
170	Cancer of bone and connective tissue	neoplasms	0.0246348	0.0354847	1.02494	0.487534	65580	811	64769
713.5	Arthropathy associated with neurological disorders	musculoskeletal	-0.0594183	0.0856858	0.942312	0.488031	55098	137	54961
604	Disorders of penis	genitourinary	-0.0338954	0.0489265	0.966673	0.488446	58808	438	58370
705.8	Hyperhidrosis	dermatologic	0.0487274	0.0704207	1.04993	0.48897	60128	205	59923
527	Diseases of the salivary glands	digestive	0.0295951	0.0427848	1.03004	0.489114	62598	557	62041
748	Anomalies of respiratory system, congenital	congenital anomalies	0.0441134	0.0637767	1.0451	0.489135	65319	257	65062
803	Fracture of upper limb	injuries & poisonings	0.0157649	0.022802	1.01589	0.489324	56974	2010	54964
189.1	Cancer of kidney and renal pelvis	neoplasms	0.0232228	0.0336108	1.02349	0.489609	65022	915	64107
636.2	Early onset of delivery	pregnancy complications	0.037167	0.0537931	1.03787	0.489612	63907	358	63549
356	Hereditary and idiopathic peripheral neuropathy	neurological	0.0179044	0.0259552	1.01807	0.490307	61133	1556	59577
874	Complication of amputation stump	injuries & poisonings	-0.0638268	0.0925697	0.938168	0.490509	59136	118	59018
727.4	Ganglion and cyst of synovium, tendon, and bursa	musculoskeletal	-0.037297	0.0541375	0.96339	0.490867	51549	349	51200
189	Cancer of urinary organs (incl. kidney and bladder)	neoplasms	0.0178192	0.0258694	1.01798	0.49094	65693	1586	64107
780	Hypothermia/Chills	symptoms	-0.0619951	0.0900407	0.939887	0.491124	65845	124	65721
426.21	First degree AV block	circulatory system	-0.0489431	0.0711129	0.952235	0.491299	42423	202	42221
724.1	Disorders of sacrum	musculoskeletal	0.0557412	0.0817277	1.05732	0.495216	53475	152	53323
588.1	Renal osteodystrophy	genitourinary	0.0237713	0.0348632	1.02406	0.495338	51112	852	50260
433.6	Acute, but ill-defined cerebrovascular disease	circulatory system	-0.0279637	0.041221	0.972424	0.497528	56633	603	56030
377.1	Optic atrophy	sense organs	0.057758	0.0853527	1.05946	0.498598	57907	139	57768
428.2	Heart failure NOS	circulatory system	0.0164386	0.0243681	1.01657	0.499933	55964	1786	54178
159.4	Malignant neoplasm of retroperitoneum and peritoneum	neoplasms	-0.0531252	0.0788545	0.948261	0.500494	58383	162	58221
840.3	Joint/ligament sprain	injuries & poisonings	0.0299156	0.0446025	1.03037	0.502403	58925	514	58411
647.1	Infections of genitourinary tract during pregnancy	pregnancy complications	-0.0576699	0.0864078	0.943961	0.504507	65637	137	65500
727.2	Bursitis disorders	musculoskeletal	-0.0513449	0.0770286	0.949951	0.505047	51372	172	51200
747.12	Valvular heart disease/ heart chambers	congenital anomalies	-0.0253201	0.0379875	0.974998	0.505069	62770	724	62046
618.1	Prolapse of vaginal walls	genitourinary	0.0270421	0.0406595	1.02741	0.505995	65622	624	64998
573.6	Nonspecific elevation of levels of transaminase or lactic acid dehydrogenase [LDH]	digestive	0.0382285	0.0576444	1.03897	0.507216	53744	307	53437
627.1	Postmenopausal bleeding	genitourinary	-0.0296668	0.044756	0.970769	0.507422	56062	515	55547
535.8	Other specified gastritis	digestive	0.0346742	0.052392	1.03528	0.508085	57688	375	57313
507	Pleurisy; pleural effusion	respiratory	0.00909115	0.0137388	1.00913	0.508156	52876	6332	46544
112.3	Candidiasis of skin and nails	infectious diseases	0.0471109	0.0716535	1.04824	0.510871	57695	198	57497
430	Intracranial hemorrhage	circulatory system	0.0213576	0.0325006	1.02159	0.511088	57000	970	56030
765	Cervical radiculitis	symptoms	0.0222496	0.0338871	1.0225	0.511451	59919	897	59022
751.3	Obstructive genitourinary defect	congenital anomalies	-0.0544609	0.0832058	0.946996	0.512769	62628	148	62480
327	Sleep disorders	neurological	0.00992157	0.0151673	1.00997	0.513021	55926	4851	51075
523.3	Periodontitis (acute or chronic)	digestive	0.0472673	0.0722646	1.0484	0.513056	61256	195	61061
272	Disorders of lipoid metabolism	endocrine/metabolic	-0.00669706	0.0102602	0.993325	0.513933	60270	17006	43264
625.1	Dyspareunia	genitourinary	0.0439376	0.0674757	1.04492	0.514943	61923	224	61699
193	Thyroid cancer	neoplasms	-0.0270532	0.041681	0.973309	0.516303	64826	584	64242
751.21	Cystic kidney disease	congenital anomalies	0.0342023	0.0526998	1.03479	0.516337	62847	367	62480
509.8	Dependence on respirator [Ventilator] or supplemental oxygen	respiratory	0.0206612	0.0318613	1.02088	0.51668	47561	1017	46544
281.11	Pernicious anemia	hematopoietic	-0.0418497	0.0646732	0.959014	0.51757	44154	242	43912
681.2	Cellulitis and abscess of face/neck	dermatologic	-0.0337933	0.05228	0.966771	0.518027	55849	371	55478
818	Intracranial hemorrhage (injury)	injuries & poisonings	0.0362155	0.056034	1.03688	0.518077	64149	324	63825
575.7	Other disorders of gallbladder	digestive	-0.0406501	0.0629517	0.960165	0.51845	60746	254	60492
353.2	Nerve root lesions	neurological	-0.0562564	0.0872467	0.945297	0.519059	57953	133	57820
571	Chronic liver disease and cirrhosis	digestive	0.0114781	0.0178201	1.01154	0.519504	56835	3398	53437
433.5	Cerebral aneurysm	circulatory system	0.0334166	0.0519976	1.03398	0.520448	56405	375	56030
600	Hyperplasia of prostate	genitourinary	0.0153933	0.0239553	1.01551	0.520494	61622	2277	59345
451.2	Phlebitis and thrombophlebitis of lower extremities	circulatory system	-0.0484121	0.0754637	0.952741	0.52118	51341	176	51165
750.2	Lower gastrointestinal congenital anomalies	congenital anomalies	-0.0398303	0.0621658	0.960952	0.521711	62745	265	62480
618	Genital prolapse	genitourinary	0.0234128	0.0366981	1.02369	0.523485	65769	771	64998
433.21	Cerebral artery occlusion, with cerebral infarction	circulatory system	-0.0162458	0.0255297	0.983885	0.524549	57640	1610	56030
742	Derangement of joint, non-traumatic	musculoskeletal	-0.0245561	0.0387307	0.975743	0.526067	56530	683	55847
272.1	Hyperlipidemia	endocrine/metabolic	-0.00647184	0.0102626	0.993549	0.528286	60258	16994	43264
189.11	Malignant neoplasm of kidney, except pelvis	neoplasms	0.0220278	0.035523	1.02227	0.535192	64924	817	64107
401.22	Hypertensive chronic kidney disease	circulatory system	-0.0127952	0.0206654	0.987286	0.535809	38275	2923	35352
38.3	Bacteremia	infectious diseases	0.0139765	0.0226022	1.01407	0.536333	57526	2064	55462
550.6	Incisional hernia	digestive	0.0211466	0.0344194	1.02137	0.538964	59104	865	58239
117.4	Aspergillosis	infectious diseases	-0.0598299	0.097442	0.941925	0.539212	57603	106	57497
841	Sprains and strains of back and neck	injuries & poisonings	0.0224153	0.0368537	1.02267	0.543039	59164	753	58411
184.2	Cancer of other female genital organs	neoplasms	0.0465191	0.0766898	1.04762	0.544125	60283	171	60112
530.14	Reflux esophagitis	digestive	-0.0265291	0.0437544	0.97382	0.544304	42571	534	42037
695.9	Unspecified erythematous condition	dermatologic	-0.0463824	0.0765578	0.954677	0.544616	57104	173	56931
627.21	Symptomatic artificial menopause	genitourinary	-0.0348753	0.0576043	0.965726	0.544895	55853	306	55547
754	Congenital musculoskeletal deformities of spine	congenital anomalies	0.0494298	0.0816578	1.05067	0.544961	64237	152	64085
427.42	Cardiac arrest	circulatory system	-0.0300456	0.0496751	0.970401	0.545284	42636	415	42221
535.6	Duodenitis	digestive	0.0455689	0.0754161	1.04662	0.545689	57493	180	57313
41.11	Methicillin sensitive Staphylococcus aureus	infectious diseases	0.0204135	0.0339006	1.02062	0.547069	56360	898	55462
681.6	Cellulitis and abscess of foot, toe	dermatologic	-0.0340844	0.0567427	0.96649	0.54805	55794	316	55478
656.7	Conditions involving the integument and temperature regulation of fetus and newborn	pregnancy complications	-0.0543563	0.090879	0.947095	0.549762	64867	129	64738
300.8	Acute reaction to stress	mental disorders	0.0534234	0.0896025	1.05488	0.551023	41716	127	41589
352.1	Trigeminal nerve disorders [CN5]	neurological	0.0311433	0.0523199	1.03163	0.551678	58191	371	57820
368.2	Diplopia and disorders of binocular vision	sense organs	-0.0266098	0.0449203	0.973741	0.553597	61862	503	61359
361	Retinal detachments and defects	sense organs	-0.0324252	0.0549364	0.968095	0.555035	60803	338	60465
747.2	Congenital anomalies of peripheral vascular system	congenital anomalies	0.0439543	0.0744878	1.04493	0.555132	62228	182	62046
626.13	Irregular menstrual cycle	genitourinary	-0.0216097	0.0366463	0.978622	0.555403	56333	786	55547
349	Other and unspecified disorders of the nervous system	neurological	0.0313113	0.0531034	1.03181	0.55544	51729	362	51367
557	Intestinal malabsorption (non-celiac)	digestive	-0.0319751	0.0542401	0.968531	0.555518	46114	349	45765
797.1	Cardiogenic shock	symptoms	0.0270648	0.0460633	1.02743	0.55683	64024	480	63544
586.2	Cyst of kidney, acquired	genitourinary	0.0210284	0.0358863	1.02125	0.557894	51070	810	50260
550.4	Umbilical hernia	digestive	-0.0279834	0.0477781	0.972405	0.558081	58683	444	58239
371.3	Inflammation of eyelids	sense organs	-0.0246214	0.0420783	0.975679	0.558459	58334	580	57754
277.4	Disorders of bilirubin excretion	endocrine/metabolic	0.0466602	0.0797513	1.04777	0.5585	63343	160	63183
275	Disorders of mineral metabolism	endocrine/metabolic	0.0105164	0.0179906	1.01057	0.558851	62427	3311	59116
81	Infection/inflammation of internal prosthetic device; implant; and graft	infectious diseases	0.0161929	0.0277228	1.01632	0.559152	63107	1341	61766
747.1	Cardiac congenital anomalies	congenital anomalies	-0.0126775	0.0217545	0.987403	0.560061	64303	2257	62046
381.1	Otitis media	sense organs	-0.0156244	0.0268251	0.984497	0.56026	59582	1501	58081
276.11	Hyperosmolality and/or hypernatremia	endocrine/metabolic	-0.0228195	0.0392339	0.977439	0.560819	44783	671	44112
364	Corneal opacity and other disorders of cornea	sense organs	0.0336549	0.0579336	1.03423	0.561293	60768	303	60465
149.5	Hx of malignant neoplasm of oral cavity and pharynx	neoplasms	0.0258649	0.044562	1.0262	0.561628	64706	516	64190
561	Symptoms involving digestive system	digestive	0.0121469	0.0210293	1.01222	0.563522	48176	2411	45765
53.1	Herpes zoster with nervous system complications	infectious diseases	-0.0530337	0.0918497	0.948348	0.563671	54390	120	54270
701.4	Keloid scar	dermatologic	-0.0436791	0.0759464	0.957261	0.565203	59708	176	59532
556	Ulceration of the lower GI tract	digestive	-0.036791	0.064061	0.963878	0.565757	46013	248	45765
720.1	Spinal stenosis of lumbar region	musculoskeletal	0.0138247	0.0242173	1.01392	0.568093	55165	1842	53323
242.2	Toxic multinodular goiter	endocrine/metabolic	0.0523144	0.0929772	1.05371	0.573668	53446	117	53329
446.9	Arteritis NOS	circulatory system	0.0389413	0.0693457	1.03971	0.57442	55152	211	54941
569	Other disorders of intestine	digestive	-0.0117143	0.0208694	0.988354	0.574583	57703	2417	55286
560.3	Peritoneal or intestinal adhesions	digestive	0.04317	0.0770189	1.04412	0.57513	45937	172	45765
411.2	Myocardial infarction	circulatory system	0.010752	0.0191876	1.01081	0.575231	52954	3254	49700
246	Other disorders of thyroid	endocrine/metabolic	-0.0286667	0.0511947	0.97174	0.57551	53717	388	53329
480.12	Pseudomonal pneumonia	respiratory	-0.0336915	0.0602191	0.96687	0.575832	51595	280	51315
443.8	Other specified peripheral vascular diseases	circulatory system	0.050544	0.0904023	1.05184	0.576093	55066	125	54941
282	Hereditary hemolytic anemias	hematopoietic	-0.0460792	0.0825209	0.954966	0.576575	44065	153	43912
191	Malignant and unknown neoplasms of brain and nervous system	neoplasms	0.0201017	0.036008	1.02031	0.576669	64729	787	63942
710.12	Chronic osteomyelitis	musculoskeletal	-0.025331	0.0453908	0.974987	0.576801	55455	494	54961
704	Diseases of hair and hair follicles	dermatologic	0.0201245	0.0362148	1.02033	0.578417	62541	781	61760
157	Pancreatic cancer	neoplasms	0.0229234	0.0412737	1.02319	0.578622	58824	603	58221
626.11	Absent or infrequent menstruation	genitourinary	0.0290444	0.0523846	1.02947	0.579274	55928	381	55547
357	Inflammatory and toxic neuropathy	neurological	0.0164208	0.0297022	1.01656	0.580368	60750	1173	59577
153	Colorectal cancer	neoplasms	-0.0132158	0.0239412	0.986871	0.580942	56565	1828	54737
586	Other disorders of the kidney and ureters	genitourinary	0.00926719	0.0168013	1.00931	0.581239	54223	3963	50260
370	Keratitis	sense organs	-0.0217051	0.0393631	0.978529	0.581354	58416	662	57754
270.38	Other specified disorders of plasma protein metabolism	endocrine/metabolic	0.0400965	0.0727573	1.04091	0.581565	62658	192	62466
292.3	Memory loss	mental disorders	0.0158965	0.0288869	1.01602	0.582114	54749	1263	53486
348.8	Encephalopathy, not elsewhere classified	neurological	0.0156526	0.0285848	1.01578	0.583977	52643	1276	51367
396	Abnormal heart sounds	circulatory system	-0.0156959	0.0286643	0.984427	0.583984	55591	1253	54338
751.22	Other specified congenital anomalies of kidney	congenital anomalies	0.039163	0.0717081	1.03994	0.584966	62679	199	62480
428.3	Heart failure with reduced EF [Systolic or combined heart failure]	circulatory system	0.0109638	0.0201115	1.01102	0.585648	56870	2692	54178
204.21	Myeloid leukemia, acute	neoplasms	0.0220483	0.0408724	1.02229	0.589581	63938	611	63327
750.21	Congenital anomalies of intestine	congenital anomalies	-0.0419594	0.0781294	0.958909	0.591233	62648	168	62480
585.31	Renal dialysis	genitourinary	-0.0190576	0.0357019	0.981123	0.593482	51065	805	50260
191.1	Cancer of brain and nervous system	neoplasms	0.0216665	0.0406161	1.0219	0.593724	64559	617	63942
758	Chromosomal anomalies and genetic disorders	congenital anomalies	-0.0271338	0.051034	0.973231	0.594947	64189	409	63780
420.22	Chronic pericarditis	circulatory system	-0.0396099	0.0748607	0.961164	0.596726	60439	180	60259
358.1	Myasthenia gravis	neurological	0.0468717	0.0888051	1.04799	0.597636	59705	128	59577
809	Fracture of unspecified bones	injuries & poisonings	0.0115659	0.0219446	1.01163	0.598159	57142	2178	54964
151	Cancer of stomach	neoplasms	-0.024035	0.0458024	0.976251	0.599753	58711	490	58221
496.3	Bronchiectasis	respiratory	-0.0253198	0.04835	0.974998	0.600503	52845	434	52411
395.1	Nonrheumatic mitral valve disorders	circulatory system	-0.0101939	0.0195353	0.989858	0.601796	57206	2868	54338
564	Functional digestive disorders	digestive	-0.0112605	0.0216076	0.988803	0.602272	48053	2288	45765
380.1	Otitis externa	sense organs	-0.0262005	0.0507032	0.97414	0.605336	62408	394	62014
610.8	Other specified benign mammary dysplasias	genitourinary	-0.0515395	0.0999245	0.949766	0.606005	59906	100	59806
610.1	Cystic mastopathy	genitourinary	0.0183886	0.0356646	1.01856	0.606136	60620	814	59806
191.11	Cancer of brain	neoplasms	0.0219064	0.042736	1.02215	0.608233	64499	557	63942
592	Cystitis and urethritis	genitourinary	-0.019993	0.0390058	0.980205	0.608255	50407	667	49740
208	Benign neoplasm of colon	neoplasms	0.0102299	0.0201274	1.01028	0.611272	59647	2685	56962
362.3	Other nondiabetic retinopathy	sense organs	-0.0299337	0.0589484	0.97051	0.611596	60296	293	60003
656.4	Hemorrhage of fetus or newborn	pregnancy complications	0.0496196	0.0983161	1.05087	0.613773	64851	113	64738
446.5	Giant cell arteritis	circulatory system	0.047729	0.0948219	1.04889	0.614716	55055	114	54941
610	Benign mammary dysplasias	genitourinary	0.0161529	0.0323148	1.01628	0.617174	60804	998	59806
618.5	Prolapse of vaginal vault after hysterectomy	genitourinary	0.032047	0.064314	1.03257	0.61828	65243	245	64998
657	Infections specific to the perinatal period	pregnancy complications	-0.0494292	0.099572	0.951773	0.619601	66042	111	65931
54	Herpes simplex	infectious diseases	0.024306	0.0490475	1.0246	0.620205	54693	423	54270
967	Adverse effects of sedatives or other central nervous system depressants and anesthetics	injuries & poisonings	0.04684	0.0946419	1.04795	0.620658	51578	113	51465
619.1	Noninflammatory disorders of ovary, fallopian tube, and broad ligament	genitourinary	0.038494	0.0778331	1.03924	0.620903	62767	167	62600
433.31	Transient cerebral ischemia	circulatory system	-0.0114419	0.0231941	0.988623	0.621794	58029	1999	56030
323.8	Encephalitis, non-infectious	neurological	0.0463724	0.0943293	1.04746	0.623002	65211	114	65097
796	Elevated prostate specific antigen [PSA]	symptoms	0.0266293	0.0544632	1.02699	0.624884	59700	355	59345
441.1	Acute vascular insufficiency of intestine	circulatory system	0.0383149	0.0788758	1.03906	0.627135	55104	163	54941
271	Disorders of carbohydrate transport and metabolism	endocrine/metabolic	-0.0388931	0.0804031	0.961854	0.62858	65944	157	65787
567	Peritonitis and retroperitoneal infections	digestive	0.0161713	0.033451	1.0163	0.628788	56202	916	55286
624.9	stress incontinence, female	genitourinary	-0.0176244	0.0365503	0.98253	0.629668	62472	773	61699
516	Abnormal sputum	respiratory	0.0196998	0.0409289	1.0199	0.63029	65589	608	64981
279.7	Other immunological findings	endocrine/metabolic	-0.029292	0.0610219	0.971133	0.63121	61613	271	61342
608	Other disorders of male genital organs	genitourinary	0.0251171	0.0523362	1.02544	0.631286	58748	378	58370
340.1	Migrain with aura	neurological	-0.0215031	0.0448207	0.978726	0.631398	59565	507	59058
389.4	Tinnitus	sense organs	-0.0179334	0.0374808	0.982226	0.632317	59409	733	58676
747	Cardiac and circulatory congenital anomalies	congenital anomalies	-0.0100095	0.0209385	0.99004	0.632619	64486	2440	62046
560.2	Impaction of intestine	digestive	0.0479316	0.100485	1.0491	0.633361	45867	102	45765
272.12	Hyperglyceridemia	endocrine/metabolic	-0.0238916	0.0502311	0.976392	0.634336	43662	398	43264
495.2	Asthma with exacerbation	respiratory	-0.0181977	0.038327	0.981967	0.634929	53108	697	52411
256	Ovarian dysfunction	endocrine/metabolic	-0.0211969	0.0447276	0.979026	0.635564	57966	515	57451
136	Other infectious and parasitic diseases	infectious diseases	0.0253122	0.0534922	1.02564	0.636075	64390	354	64036
327.5	Parasomnia	neurological	0.0428537	0.0905634	1.04379	0.636078	51199	124	51075
593.1	Gross hematuria	genitourinary	-0.0195104	0.0414682	0.980679	0.638005	50337	597	49740
282.9	Other hereditary hemolytic anemias	hematopoietic	-0.0447634	0.0954175	0.956224	0.638975	44026	114	43912
441	Vascular insufficiency of intestine	circulatory system	-0.0257691	0.0549318	0.97456	0.63899	55277	336	54941
444	Arterial embolism and thrombosis	circulatory system	0.0233171	0.0499717	1.02359	0.640783	55349	408	54941
575.2	Obstruction of bile duct	digestive	-0.0219059	0.0472653	0.978332	0.64303	60945	453	60492
613.8	Other specified disorders of breast	genitourinary	0.0248793	0.0538094	1.02519	0.643824	63192	350	62842
504	Other alveolar and parietoalveolar pneumonopathy	respiratory	-0.0225562	0.0488858	0.977696	0.644508	46971	427	46544
596.1	Bladder neck obstruction	genitourinary	-0.0373587	0.0813858	0.963331	0.646211	59952	153	59799
420.21	Acute pericarditis	circulatory system	-0.0407548	0.0891459	0.960064	0.647549	60386	127	60259
324	Other CNS infection and poliomyelitis	neurological	0.0303295	0.0666819	1.03079	0.649226	65325	228	65097
519.1	Tracheostomy complications	respiratory	0.0420646	0.0924944	1.04296	0.649268	59721	118	59603
454.1	Varicose veins of lower extremity	circulatory system	0.0236298	0.0519664	1.02391	0.649316	51542	377	51165
381.11	Suppurative and unspecified otitis media	sense organs	-0.0132291	0.0290959	0.986858	0.649344	59360	1279	58081
722.9	Other and unspecified disc disorder	musculoskeletal	-0.042028	0.0927274	0.958843	0.650374	53440	117	53323
782	Symptoms involving skin and other integumentary tissue	symptoms	-0.0288652	0.0637161	0.971547	0.650528	55291	251	55040
743.9	Osteopenia or other disorder of bone and cartilage	musculoskeletal	0.00895602	0.0199144	1.009	0.652908	58102	2826	55276
327.31	Central/nonobstroctive sleep apnea	neurological	0.0451563	0.100614	1.04619	0.653572	51176	101	51075
480.3	Pneumonia due to fungus (mycoses)	respiratory	-0.0363412	0.0810833	0.964311	0.654012	51469	154	51315
281.12	Other vitamin B12 deficiency anemia	hematopoietic	0.0192659	0.0430098	1.01945	0.654195	44468	556	43912
300.3	Obsessive-compulsive disorders	mental disorders	0.0228707	0.0510698	1.02313	0.654274	41985	396	41589
573	Other disorders of liver	digestive	0.0130089	0.0290903	1.01309	0.654739	54657	1220	53437
352	Disorders of other cranial nerves	neurological	-0.0184795	0.0414756	0.98169	0.655921	58412	592	57820
443.9	Peripheral vascular disease, unspecified	circulatory system	0.0112947	0.0253516	1.01136	0.655944	56648	1707	54941
427.8	Sinoatrial node dysfunction (Bradycardia)	circulatory system	0.0122559	0.0276201	1.01233	0.657237	43721	1500	42221
803.3	Fracture of clavicle or scapula	injuries & poisonings	-0.0243279	0.0548402	0.975966	0.657321	55301	337	54964
818.2	Subarachnoid hemorrhage (injury)	injuries & poisonings	-0.0386472	0.0875172	0.96209	0.658782	63957	132	63825
597	Other disorders of urethra and urinary tract	genitourinary	0.0180377	0.0408743	1.0182	0.658997	60408	609	59799
367.9	Blindness and low vision	sense organs	0.0229968	0.0523332	1.02326	0.66035	61523	371	61152
433.2	Occlusion of cerebral arteries	circulatory system	-0.0110116	0.0250839	0.989049	0.660669	57699	1669	56030
381.9	Otorrhea	sense organs	-0.0299587	0.0682917	0.970486	0.660888	58299	218	58081
473.3	Paralysis/spasm of vocal cords or larynx	respiratory	-0.0228505	0.0520903	0.977409	0.6609	47207	377	46830
382	Otalgia	sense organs	-0.0170079	0.0388872	0.983136	0.661848	58760	679	58081
573.9	Abnormal serum enzyme levels	digestive	0.022563	0.0516445	1.02282	0.662191	53818	381	53437
743	Osteoporosis, osteopenia and pathological fracture	musculoskeletal	-0.00630774	0.014534	0.993712	0.664288	61053	5777	55276
213	Benign neoplasm of bone and articular cartilage	neoplasms	-0.0351237	0.0811835	0.965486	0.665272	52128	153	51975
503	Pulmonary congestion and hypostasis	respiratory	0.0103633	0.0240133	1.01042	0.666058	48372	1828	46544
401.3	Other hypertensive complications	circulatory system	0.0122428	0.0284129	1.01232	0.66655	36691	1339	35352
337	Disorders of the autonomic nervous system	neurological	0.0232859	0.0541009	1.02356	0.666893	51715	348	51367
523	Gingival and periodontal diseases	digestive	-0.017027	0.0397082	0.983117	0.668067	61712	651	61061
594	Urinary calculus	genitourinary	-0.0091702	0.0214063	0.990872	0.668369	62820	2285	60535
362.27	Drusen (degenerative) of retina	sense organs	-0.0348343	0.0816379	0.965765	0.669603	60155	152	60003
771.2	Cramp of limb	symptoms	-0.0336885	0.0789593	0.966873	0.669629	58755	162	58593
716	Other arthropathies	musculoskeletal	0.0108408	0.0255576	1.0109	0.671442	56573	1612	54961
803.1	Fracture of humerus	injuries & poisonings	0.0183814	0.0433526	1.01855	0.671568	55505	541	54964
516.1	Hemoptysis	respiratory	0.0174352	0.0412238	1.01759	0.672339	65580	599	64981
530.9	Heartburn	digestive	-0.0230167	0.0544319	0.977246	0.672402	42380	343	42037
599.9	Other abnormality of urination	genitourinary	0.0125547	0.029792	1.01263	0.673453	50692	1182	49510
443.7	Peripheral angiopathy in diseases classified elsewhere	circulatory system	-0.0355906	0.0846705	0.965035	0.674235	55083	142	54941
681.5	Cellulitis and abscess of leg, except foot	dermatologic	0.0114865	0.0274341	1.01155	0.675441	56862	1384	55478
732	Osteochondropathies	musculoskeletal	0.0353044	0.0854118	1.03594	0.679355	54689	139	54550
444.1	Arterial embolism and thrombosis of lower extremity artery	circulatory system	-0.0315188	0.0764874	0.968973	0.680282	55114	173	54941
426.23	Second degree AV block	circulatory system	-0.0268861	0.0652503	0.973472	0.680306	42461	240	42221
592.1	Cystitis	genitourinary	-0.0168549	0.0409978	0.983286	0.680987	50344	604	49740
519.2	Respiratory complications	respiratory	0.032906	0.0803283	1.03345	0.682067	59760	157	59603
218.1	Uterine leiomyoma	neoplasms	0.0185905	0.0454413	1.01876	0.682458	61332	501	60831
275.53	Disorders of phosphorus metabolism	endocrine/metabolic	0.015444	0.0378108	1.01556	0.68294	59834	718	59116
772.4	Rhabdomyolysis	symptoms	0.0323919	0.0798285	1.03292	0.684913	58369	159	58210
592.13	Chronic interstitial cystitis	genitourinary	0.0307371	0.0766535	1.03121	0.688429	49910	170	49740
597.1	Urethral stricture (not specified as infectious)	genitourinary	-0.0289912	0.0725151	0.971425	0.689308	59991	192	59799
706.1	Acne	dermatologic	-0.0145135	0.0363992	0.985591	0.69009	60712	789	59923
275.1	Disorders of iron metabolism	hematopoietic	0.0280818	0.0704777	1.02848	0.690299	59321	205	59116
588.2	Secondary hyperparathyroidism (of renal origin)	genitourinary	0.0229401	0.0578745	1.02321	0.691827	50564	304	50260
585.2	Renal failure NOS	genitourinary	0.0137187	0.0346555	1.01381	0.692209	51119	859	50260
965	Poisoning by analgesics, antipyretics, and antirheumatics	injuries & poisonings	0.0180121	0.0459667	1.01818	0.695168	51946	481	51465
360	Disorders of the globe	sense organs	-0.0316984	0.0809789	0.968799	0.695471	60620	155	60465
442.3	Aneurysm of artery of lower extremity	circulatory system	-0.0372681	0.0958289	0.963418	0.697348	55051	110	54941
371.2	Conjunctivitis, noninfectious	sense organs	-0.0126619	0.0326619	0.987418	0.698264	58726	972	57754
585.4	Chronic kidney disease, Stage I or II	genitourinary	-0.0121028	0.0314286	0.98797	0.700172	51309	1049	50260
593	Hematuria	genitourinary	0.00816607	0.0212331	1.0082	0.70054	52110	2370	49740
480.5	Bronchopneumonia and lung abscess	respiratory	0.0239646	0.0625834	1.02425	0.701777	51575	260	51315
840.2	Rotator cuff (capsule) sprain	injuries & poisonings	-0.0173855	0.0455008	0.982765	0.702393	58903	492	58411
726.4	Calcaneal spur; Exostosis NOS	musculoskeletal	-0.0321263	0.0842457	0.968384	0.70295	51343	143	51200
281.1	Megaloblastic anemia	hematopoietic	0.0144374	0.0379028	1.01454	0.703272	44633	721	43912
292.6	Hallucinations	mental disorders	0.0311567	0.0819733	1.03165	0.703883	53636	150	53486
394.7	Disease of tricuspid valve	circulatory system	-0.0128859	0.0341248	0.987197	0.705719	55215	877	54338
513.31	Apnea	respiratory	0.029173	0.0776716	1.0296	0.707218	61417	170	61247
574.1	Cholelithiasis	digestive	-0.0103103	0.0276178	0.989743	0.708909	61846	1354	60492
483	Acute bronchitis and bronchiolitis	respiratory	0.0080978	0.0217167	1.00813	0.709236	53553	2238	51315
415.21	Primary pulmonary hypertension	circulatory system	0.0186393	0.050173	1.01881	0.710264	54894	402	54492
735	Acquired foot deformities	musculoskeletal	0.00975981	0.0264278	1.00981	0.711904	59454	1487	57967
250.4	Abnormal glucose	endocrine/metabolic	-0.00877402	0.0238705	0.991264	0.713195	53150	1864	51286
288.11	Neutropenia	hematopoietic	0.00931611	0.0253941	1.00936	0.713722	51430	1615	49815
728.71	Contracture of palmar fascia [Dupuytren's disease]	musculoskeletal	-0.0326648	0.0892742	0.967863	0.714445	51327	127	51200
454.11	Varicose veins of lower extremity, symptomtic	circulatory system	0.0211178	0.0577233	1.02134	0.71448	51469	304	51165
749	Congenital anomalies of face and neck	congenital anomalies	-0.0197228	0.0541434	0.98047	0.715656	65427	365	65062
530.5	Disorders of esophageal motility	digestive	-0.0263568	0.0723659	0.973988	0.715697	42230	193	42037
596.5	Functional disorders of bladder	genitourinary	0.0105945	0.0294495	1.01065	0.719033	60984	1185	59799
835	Internal derangement of knee	injuries & poisonings	0.0126936	0.0357155	1.01277	0.722283	62548	803	61745
790.1	Elevated sedimentation rate	symptoms	0.0305763	0.0863578	1.03105	0.72329	63931	135	63796
218	Benign neoplasm of uterus	neoplasms	0.0158907	0.0449485	1.01602	0.72369	61343	512	60831
585	Renal failure	genitourinary	-0.00420092	0.0119378	0.995808	0.724911	59175	8915	50260
577.3	Cyst and pseudocyst of pancreas	digestive	-0.0187176	0.0532865	0.981456	0.725391	64291	356	63935
155	Cancer of liver and intrahepatic bile duct	neoplasms	0.0154121	0.0439021	1.01553	0.725547	58753	532	58221
580.12	Non-proliferative glomerulonephritis	genitourinary	-0.0311698	0.089009	0.969311	0.726198	50387	127	50260
337.1	Peripheral autonomic neuropathy	neurological	-0.0332701	0.0950948	0.967277	0.726442	51479	112	51367
275.3	Disorders of magnesium metabolism	endocrine/metabolic	0.00953146	0.0272871	1.00958	0.726862	60506	1390	59116
855	Complication of nervous system device, implant, and graft	injuries & poisonings	0.0177097	0.0513086	1.01787	0.729974	57351	387	56964
550	Abdominal hernia	digestive	0.00590016	0.0171248	1.00592	0.730441	61952	3713	58239
930	Allergic reaction to food	injuries & poisonings	0.0157754	0.0458034	1.0159	0.730534	53724	487	53237
285.2	Anemia of chronic disease	hematopoietic	-0.0063014	0.0183534	0.993718	0.731345	47210	3298	43912
613.5	Mastodynia	genitourinary	0.0156765	0.0463799	1.0158	0.735361	63314	472	62842
562.2	Diverticulitis	digestive	0.0140387	0.0419252	1.01414	0.737738	46352	587	45765
263	Other nutritional deficiency	endocrine/metabolic	0.0178344	0.0534452	1.01799	0.738609	48368	357	48011
287.31	Primary thrombocytopenia	hematopoietic	0.0199188	0.0601882	1.02012	0.740689	52299	281	52018
574.3	Cholecystitis without cholelithiasis	digestive	-0.0170759	0.0518867	0.983069	0.742081	60867	375	60492
371.21	Allergic conjunctivitis	sense organs	-0.010993	0.0334193	0.989067	0.742199	58682	928	57754
562.1	Diverticulosis	digestive	-0.00709925	0.021619	0.992926	0.742625	48149	2384	45765
339	Other headache syndromes	neurological	0.00894532	0.027333	1.00899	0.743462	60441	1383	59058
353.1	Nerve plexus lesions	neurological	0.0326512	0.0998685	1.03319	0.743711	57922	102	57820
209	Neuroendocrine tumors	neoplasms	-0.0303854	0.0942988	0.970072	0.747282	66251	113	66138
250.25	Diabetes type 2 with peripheral circulatory disorders	endocrine/metabolic	-0.0159323	0.0494623	0.984194	0.747369	51706	420	51286
194	Cancer of other endocrine glands	neoplasms	-0.0298065	0.0929307	0.970633	0.748408	64359	117	64242
687	Symptoms affecting skin	dermatologic	-0.0215224	0.0676331	0.978708	0.750316	52309	221	52088
394	Rheumatic disease of the heart valves	circulatory system	-0.00857438	0.0270586	0.991462	0.751333	55754	1416	54338
656.6	Perinatal disorders of digestive system	pregnancy complications	-0.0302563	0.0956836	0.970197	0.751842	64856	118	64738
323	Encephalitis	neurological	0.0253682	0.0803304	1.02569	0.752156	65254	157	65097
415.1	Acute pulmonary heart disease	circulatory system	0.00898896	0.0284837	1.00903	0.752319	55777	1285	54492
41.9	Infection with drug-resistant microorganisms	infectious diseases	0.0140267	0.0446025	1.01413	0.753155	55975	513	55462
429	Ill-defined descriptions and complications of heart disease	circulatory system	0.0101601	0.0324237	1.01021	0.754011	55153	975	54178
180.3	Cervical intraepithelial neoplasia [CIN] [Cervical dysplasia]	neoplasms	0.01488	0.0477948	1.01499	0.75555	58902	449	58453
619.2	Disorders of uterus, NEC	genitourinary	0.0183745	0.0591328	1.01854	0.756004	62891	291	62600
497	Bronchitis	respiratory	0.015506	0.0501396	1.01563	0.757126	52816	405	52411
204.12	Lymphoid leukemia, chronic	neoplasms	0.0227897	0.0739549	1.02305	0.757963	63513	186	63327
414	Other forms of chronic heart disease	circulatory system	0.00674976	0.021905	1.00677	0.757977	51986	2286	49700
724	Other and unspecified disorders of back	musculoskeletal	-0.0115598	0.0375223	0.988507	0.758022	54053	730	53323
655	Known or suspected fetal abnormality affecting management of mother	pregnancy complications	-0.00806517	0.0262935	0.991967	0.759044	65194	1605	63589
695.7	Prurigo and Lichen	dermatologic	-0.022664	0.07426	0.977591	0.760215	57115	184	56931
440.21	Atherosclerosis of native arteries of the extremities with ulceration or gangrene	circulatory system	0.0214392	0.0709722	1.02167	0.762592	55143	202	54941
726.3	Bursitis	musculoskeletal	0.0124874	0.0414199	1.01257	0.763045	51801	601	51200
574.12	Cholelithiasis with other cholecystitis	digestive	0.0205286	0.0681288	1.02074	0.76317	60709	217	60492
473.1	Chronic laryngitis	respiratory	0.0228095	0.0761459	1.02307	0.76452	47006	176	46830
716.9	Arthropathy NOS	musculoskeletal	0.00785348	0.0263319	1.00788	0.765512	56478	1517	54961
320	Meningitis	neurological	0.0185222	0.06216	1.01869	0.765722	65360	263	65097
649	Other conditions or status of the mother complicating pregnancy, childbirth, or the puerperium	pregnancy complications	0.00965049	0.0325629	1.0097	0.766951	64878	1018	63860
290.11	Alzheimer's disease	mental disorders	0.0148804	0.0504137	1.01499	0.767868	53908	422	53486
277	Other disorders of metabolism	endocrine/metabolic	0.0127895	0.0436379	1.01287	0.769459	63721	538	63183
276.5	Hypovolemia	endocrine/metabolic	0.00442457	0.0151223	1.00443	0.769838	49064	4952	44112
252	Disorders of parathyroid gland	endocrine/metabolic	-0.0112116	0.0384407	0.988851	0.770546	58146	695	57451
70.4	Chronic hepatitis	infectious diseases	-0.0173585	0.0595541	0.982791	0.770688	54555	285	54270
79	Viral infection	infectious diseases	0.00851753	0.0292228	1.00855	0.770693	55523	1253	54270
697	Sarcoidosis	dermatologic	-0.0183616	0.0632664	0.981806	0.771643	57183	252	56931
455	Hemorrhoids	circulatory system	-0.00901818	0.0311251	0.991022	0.772015	52231	1066	51165
627.3	Postmenopausal atrophic vaginitis	genitourinary	-0.0102089	0.0353558	0.989843	0.772774	56400	853	55547
990	Effects radiation NOS	injuries & poisonings	-0.00885699	0.0307824	0.991182	0.773554	59388	1086	58302
333.4	Torsion dystonia	neurological	-0.0163985	0.0572542	0.983735	0.77456	51677	310	51367
575	Other biliary tract disease	digestive	-0.00834458	0.0291789	0.99169	0.774893	61697	1205	60492
253.4	Anterior pituitary disorders	endocrine/metabolic	0.0204517	0.0716043	1.02066	0.775169	57649	198	57451
426.24	Atrioventricular block, complete	circulatory system	-0.0105646	0.0370931	0.989491	0.775787	42988	767	42221
255.21	Glucocorticoid deficiency	endocrine/metabolic	-0.0109585	0.038498	0.989101	0.775912	58138	687	57451
333.2	Myoclonus	neurological	-0.0222149	0.0784587	0.97803	0.777069	51532	165	51367
286	Coagulation defects	hematopoietic	-0.00606508	0.0214966	0.993953	0.777836	54298	2280	52018
429.3	Symptoms involving cardiovascular system	circulatory system	0.0110527	0.039237	1.01111	0.778182	54839	661	54178
370.31	Keratoconjunctivitis sicca	sense organs	-0.0139569	0.0501326	0.98614	0.780706	58162	408	57754
428	Congestive heart failure; nonhypertensive	circulatory system	-0.00379492	0.0137521	0.996212	0.782585	60516	6338	54178
743.12	Senile osteoporosis	musculoskeletal	0.00966666	0.0351326	1.00971	0.783203	56139	863	55276
801.1	Fracture of foot	injuries & poisonings	0.0105321	0.0386695	1.01059	0.785343	55646	682	54964
588	Disorders resulting from impaired renal function	genitourinary	0.00846096	0.031233	1.0085	0.78647	51324	1064	50260
536.8	Dyspepsia and other specified disorders of function of stomach	digestive	-0.0112313	0.041493	0.988832	0.786638	57906	593	57313
656.26	Transitory tachypnea or apnea of newborn	pregnancy complications	-0.0210604	0.079839	0.97916	0.791945	64933	195	64738
791	Gangrene	symptoms	-0.0202739	0.0769991	0.97993	0.792319	66168	170	65998
577.1	Acute pancreatitis	digestive	-0.0110344	0.0420902	0.989026	0.793198	64508	573	63935
559	Ileostomy status	digestive	-0.0123767	0.0475728	0.9877	0.794737	46217	452	45765
153.2	Colon cancer	neoplasms	-0.00712712	0.0274313	0.992898	0.795005	56115	1378	54737
369.2	Eye infection, viral	sense organs	-0.0226708	0.0875398	0.977584	0.795653	57885	131	57754
211	Benign neoplasm of other parts of digestive system	neoplasms	0.0134925	0.0524265	1.01358	0.796901	60341	368	59973
348	Other conditions of brain	neurological	0.00554597	0.0216669	1.00556	0.797978	53628	2261	51367
293.1	Swelling, mass, or lump in head and neck [Space-occupying lesion, intracranial NOS]	mental disorders	0.00683747	0.0269999	1.00686	0.800082	63272	1417	61855
610.3	Fibrosclerosis of breast	genitourinary	-0.0240636	0.0964592	0.976224	0.802998	59914	108	59806
590	Pyelonephritis	genitourinary	0.00904738	0.036557	1.00909	0.804531	50501	761	49740
313.3	Autism	mental disorders	0.0118199	0.047959	1.01189	0.805326	61970	478	61492
174.1	Breast cancer [female]	neoplasms	-0.00521182	0.0212341	0.994802	0.806111	61525	2486	59039
681	Superficial cellulitis and abscess	dermatologic	-0.00405187	0.0165479	0.995956	0.806567	59445	3967	55478
550.5	Ventral hernia	digestive	0.0100683	0.04113	1.01012	0.806617	58841	602	58239
285.21	Anemia in chronic kidney disease	hematopoietic	-0.00781606	0.0320153	0.992214	0.807126	44932	1020	43912
459.1	Hemorrhage NOS	circulatory system	0.0179127	0.0734569	1.01807	0.807344	54734	187	54547
331.9	Cerebral degeneration, unspecified	neurological	0.01696	0.0696106	1.0171	0.807508	51578	211	51367
960.2	Allergy/adverse effect of penicillin	injuries & poisonings	-0.00825081	0.0339161	0.991783	0.807795	52357	892	51465
401	Hypertension	circulatory system	0.00237677	0.009779	1.00238	0.807968	59926	24574	35352
452	Other venous embolism and thrombosis	circulatory system	0.00469924	0.0193545	1.00471	0.808162	54017	2852	51165
726.1	Enthesopathy	musculoskeletal	-0.00525459	0.0216611	0.994759	0.80833	53506	2306	51200
359	Muscular dystrophies and other myopathies	neurological	0.00756291	0.0315115	1.00759	0.810326	60620	1043	59577
302.1	Decreased libido	mental disorders	-0.0218746	0.0920009	0.978363	0.812063	41709	120	41589
286.8	Hypercoagulable state	hematopoietic	-0.0113455	0.047852	0.988719	0.812583	52462	444	52018
350.6	Disturbances of sensation of smell and taste	neurological	-0.0213339	0.0904825	0.978892	0.813604	58644	124	58520
174	Breast cancer	neoplasms	-0.00491694	0.0209475	0.995095	0.814421	61603	2564	59039
597.8	Urethral hypermobility/ISD	genitourinary	-0.0161004	0.068924	0.984029	0.815298	60011	212	59799
526.41	Temporomandibular joint disorder, unspecified	digestive	0.0207954	0.0890239	1.02101	0.8153	61189	128	61061
355	Complex regional/central pain syndrome	neurological	0.0124881	0.0538575	1.01257	0.816636	58169	349	57820
613.1	Inflammatory disease of breast	genitourinary	0.0165512	0.0714233	1.01669	0.816745	63039	197	62842
717	Polymyalgia Rheumatica	musculoskeletal	0.0125231	0.0541635	1.0126	0.817152	66057	349	65708
502	Postinflammatory pulmonary fibrosis	respiratory	0.0090809	0.0399887	1.00912	0.820356	47189	645	46544
603	Other disorders of testis	genitourinary	-0.016791	0.0747231	0.983349	0.822205	58554	184	58370
276.6	Fluid overload	endocrine/metabolic	0.00476567	0.0212785	1.00478	0.822783	46544	2432	44112
8	Intestinal infection	infectious diseases	0.00710727	0.0317989	1.00713	0.823141	64489	1015	63474
735.2	Acquired toe deformities	musculoskeletal	-0.00847111	0.0379886	0.991565	0.823543	58681	714	57967
174.11	Malignant neoplasm of female breast	neoplasms	-0.0047036	0.0213268	0.995307	0.825444	61500	2461	59039
279.11	Deficiency of humoral immunity	endocrine/metabolic	0.0154426	0.070495	1.01556	0.826604	61546	204	61342
871.2	Open wound of finger(s)	injuries & poisonings	-0.0162491	0.0744015	0.983882	0.82712	59202	184	59018
555	Inflammatory bowel disease and other gastroenteritis and colitis	digestive	-0.00466071	0.021508	0.99535	0.828445	48091	2326	45765
164	Cancer of intrathoracic organs	neoplasms	0.0205447	0.0958797	1.02076	0.830332	63149	110	63039
749.2	Congenital anomalies of skull and face bones	congenital anomalies	-0.0153037	0.0718056	0.984813	0.831228	65267	205	65062
440.22	Atherosclerosis of native arteries of the extremities with intermittent claudication	circulatory system	-0.00948282	0.0445076	0.990562	0.83128	55464	523	54941
634	Miscarriage; stillbirth	pregnancy complications	0.0116716	0.0548017	1.01174	0.831344	63895	346	63549
292.5	Transient alteration of awareness	mental disorders	-0.0115739	0.0557183	0.988493	0.835447	53814	328	53486
591	Urinary tract infection	genitourinary	-0.00261261	0.0126874	0.997391	0.836852	57209	7469	49740
195.1	Malignant neoplasm, other	neoplasms	0.00526255	0.0255669	1.00528	0.83692	51370	1606	49764
710.1	Osteomyelitis	musculoskeletal	-0.00673673	0.03285	0.993286	0.837513	55913	952	54961
526.4	Temporomandibular joint disorders	digestive	-0.0143147	0.0701547	0.985787	0.838319	61267	206	61061
225.1	Benign neoplasm of brain, cranial nerves, meninges	neoplasms	-0.00961225	0.0472092	0.990434	0.838658	64397	455	63942
509.2	Respiratory insufficiency	respiratory	0.00503564	0.0247753	1.00505	0.838938	48270	1726	46544
215	Other benign neoplasm of connective and other soft tissue	neoplasms	-0.0189937	0.0936333	0.981186	0.83925	64740	115	64625
264.3	Delayed milestones	endocrine/metabolic	0.00869346	0.0432298	1.00873	0.840621	48635	624	48011
427.12	Paroxysmal ventricular tachycardia	circulatory system	-0.00533414	0.0265603	0.99468	0.84083	43762	1541	42221
240	Simple and unspecified goiter	endocrine/metabolic	-0.0106619	0.0539554	0.989395	0.843353	53679	350	53329
286.2	Encounter for long-term (current) use of anticoagulants	hematopoietic	-0.00319805	0.0162491	0.996807	0.843973	56392	4374	52018
740.2	Osteoarthrosis, generalized	musculoskeletal	-0.00486851	0.0249914	0.995143	0.845544	53923	1775	52148
960	Poisoning by antibiotics	injuries & poisonings	0.00522097	0.0268332	1.00523	0.845728	52905	1440	51465
728	Disorders of muscle, ligament, and fascia	musculoskeletal	0.0146677	0.0756452	1.01478	0.846254	51378	178	51200
742.9	Other derangement of joint	musculoskeletal	-0.00823466	0.0424723	0.991799	0.846268	56415	568	55847
429.9	Cardiac complications, not elsewhere classified	circulatory system	0.0114469	0.0593493	1.01151	0.847059	54464	286	54178
830	Dislocation	injuries & poisonings	-0.00500695	0.0260144	0.995006	0.847376	63274	1529	61745
596	Other disorders of bladder	genitourinary	0.00481518	0.0253512	1.00483	0.849357	61409	1610	59799
255.2	Adrenal hypofunction	endocrine/metabolic	-0.00689469	0.0365282	0.993129	0.850289	58215	764	57451
721.2	Spondylosis with myelopathy	musculoskeletal	-0.00985423	0.0522931	0.990194	0.85053	53696	373	53323
286.9	Abnormal coagulation profile	hematopoietic	0.0156176	0.0830235	1.01574	0.85079	52165	147	52018
386.2	Peripheral or central vertigo	sense organs	-0.00791294	0.0423242	0.992118	0.851692	57443	576	56867
425.2	Secondary/extrinsic cardiomyopathies	circulatory system	-0.00644023	0.0347975	0.99358	0.853168	61111	852	60259
386	Vertiginous syndromes and other disorders of vestibular system	sense organs	0.00643923	0.0349179	1.00646	0.853692	57717	850	56867
210	Benign neoplasm of lip, oral cavity, and pharynx	neoplasms	0.0134907	0.073427	1.01358	0.854226	64378	188	64190
433	Cerebrovascular disease	circulatory system	-0.00287839	0.0157044	0.997126	0.854574	60728	4698	56030
260.22	Nutritional marasmus	endocrine/metabolic	0.0113978	0.0624955	1.01146	0.855286	48271	260	48011
277.5	Other disorders of lipoid metabolism	endocrine/metabolic	-0.0151255	0.0832351	0.984988	0.855802	63329	146	63183
170.1	Bone cancer	neoplasms	0.00936297	0.0516538	1.00941	0.85616	65149	380	64769
656	Other perinatal conditions of fetus or newborn	pregnancy complications	0.00696353	0.0385608	1.00699	0.856693	65641	903	64738
604.1	Redundant prepuce and phimosis/BXO	genitourinary	-0.0110227	0.0613482	0.989038	0.857409	58656	286	58370
735.3	Hallux valgus (Bunion)	musculoskeletal	0.00880111	0.049373	1.00884	0.858521	58386	419	57967
363	Chorioretinal inflammations, scars, and other disorders of choroid	sense organs	-0.0133207	0.0758093	0.986768	0.860519	60641	176	60465
735.21	Hammer toe (acquired)	musculoskeletal	-0.00766489	0.0443707	0.992364	0.862851	58488	521	57967
343	Infantile cerebral palsy	neurological	0.0086396	0.0500282	1.00868	0.862892	51795	428	51367
428.1	Congestive heart failure (CHF) NOS	circulatory system	-0.00260358	0.0151206	0.9974	0.86329	59271	5093	54178
875	Non-healing surgical wound	injuries & poisonings	-0.0120602	0.0702775	0.988012	0.863745	59223	205	59018
994.1	Systemic inflammatory response syndrome (SIRS)	injuries & poisonings	0.00590138	0.0344847	1.00592	0.864121	61177	860	60317
585.1	Acute renal failure	genitourinary	-0.00232797	0.0136082	0.997675	0.864168	56758	6498	50260
447.7	Aortic ectasia	circulatory system	-0.0095493	0.0561356	0.990496	0.864923	55266	325	54941
605	Erectile dysfunction [ED]	genitourinary	0.0046035	0.0271347	1.00461	0.865283	59910	1540	58370
961.1	Poisoning/allergy of sulfonamides	injuries & poisonings	0.0070301	0.0415671	1.00705	0.865697	52055	590	51465
427.3	Other specified cardiac dysrhythmias	circulatory system	0.00325516	0.0194049	1.00326	0.866781	45174	2953	42221
580.2	Nephrotic syndrome without mention of glomerulonephritis	genitourinary	0.0119092	0.0712438	1.01198	0.867244	50460	200	50260
480.2	Viral pneumonia	respiratory	0.0141845	0.0862165	1.01429	0.869321	51452	137	51315
753	Congenital anomalies of the eye	congenital anomalies	-0.0162248	0.100038	0.983906	0.871159	64812	102	64710
610.4	Benign neoplasm of breast	genitourinary	-0.0117663	0.0732182	0.988303	0.872329	59994	188	59806
385	Other disorders of middle ear and mastoid	sense organs	0.0126684	0.0790482	1.01275	0.872675	58243	162	58081
771	Musculoskeletal symptoms referable to limbs	symptoms	0.00660266	0.0416467	1.00662	0.874032	59183	590	58593
371.1	Uveitis, noninfectious or NOS	sense organs	-0.00976528	0.0625202	0.990282	0.87588	58013	259	57754
789	Nausea and vomiting	symptoms	0.0017859	0.0118838	1.00179	0.880543	57783	8423	49360
250.42	Other abnormal glucose	endocrine/metabolic	0.00396562	0.0266481	1.00397	0.8817	52765	1479	51286
504.1	Idiopathic fibrosing alveolitis	respiratory	-0.00955224	0.065337	0.990493	0.883764	46782	238	46544
150	Cancer of esophagus	neoplasms	0.00732713	0.0502814	1.00735	0.88414	58629	408	58221
427.2	Atrial fibrillation and flutter	circulatory system	0.00221104	0.0152207	1.00221	0.884501	48422	6201	42221
185	Cancer of prostate	neoplasms	-0.00389442	0.0268327	0.996113	0.884603	61034	1689	59345
427.9	Palpitations	circulatory system	0.00231554	0.0161373	1.00232	0.885903	46631	4410	42221
713	Arthropathy associated with other disorders classified elsewhere	musculoskeletal	0.0103806	0.07235	1.01043	0.885913	55154	193	54961
681.7	Cellulitis and abscess of trunk	dermatologic	-0.00466521	0.0329509	0.995346	0.887411	56422	944	55478
854	Complications of cardiac/vascular device, implant, and graft	injuries & poisonings	-0.00486402	0.0344402	0.995148	0.887687	57828	864	56964
264.1	Short stature	endocrine/metabolic	-0.00630428	0.0450591	0.993716	0.88873	48560	549	48011
200.1	Polycythemia vera	neoplasms	-0.00981455	0.0711883	0.990233	0.890345	56125	200	55925
425.12	Other hypertrophic cardiomyopathy	circulatory system	-0.0123791	0.0898867	0.987697	0.890463	60384	125	60259
427	Cardiac dysrhythmias	circulatory system	0.00136363	0.00999449	1.00136	0.891475	57177	14956	42221
426.9	Cardiac pacemaker/device in situ	circulatory system	0.00296978	0.0217724	1.00297	0.891504	44653	2432	42221
425	Cardiomyopathy	circulatory system	-0.0027501	0.0203907	0.997254	0.892714	62848	2589	60259
224.1	Benign neoplasm of eye, uveal	neoplasms	0.0119386	0.0889642	1.01201	0.893248	64070	128	63942
41	Bacterial infection NOS	infectious diseases	-0.00200393	0.0150511	0.997998	0.894081	60320	4858	55462
199	Neoplasm of uncertain behavior	neoplasms	0.00302896	0.0230052	1.00303	0.89525	51763	1999	49764
728.7	Fasciitis	musculoskeletal	-0.004737	0.0366349	0.995274	0.897118	51972	772	51200
790.8	Elevated C-reactive protein (CRP)	symptoms	0.0100751	0.078146	1.01013	0.897416	63961	165	63796
362.21	Macular degeneration, dry	sense organs	-0.00855022	0.0663392	0.991486	0.897448	60239	236	60003
573.5	Jaundice (not of newborn)	digestive	0.00499864	0.0390503	1.00501	0.898145	54109	672	53437
519.9	Symptoms involving respiratory system and other chest symptoms	respiratory	-0.00314861	0.0248705	0.996856	0.899257	61282	1679	59603
198.4	Secondary malignant neoplasm of liver	neoplasms	-0.0030659	0.0243253	0.996939	0.899702	51552	1788	49764
733.4	Aseptic necrosis of bone	musculoskeletal	-0.00736213	0.0586436	0.992665	0.900096	54844	294	54550
735.23	Hallux rigidus	musculoskeletal	-0.00959933	0.0780705	0.990447	0.902141	58134	167	57967
426.2	Atrioventricular [AV] block	circulatory system	-0.00385364	0.0315818	0.996154	0.902882	43296	1075	42221
145	Cancer of mouth	neoplasms	-0.00449472	0.0371185	0.995515	0.903619	64937	747	64190
979	Adverse drug events and drug allergies	injuries & poisonings	-0.00336932	0.0285461	0.996636	0.906043	52740	1275	51465
636.3	Hemorrhage in early pregnancy	pregnancy complications	0.00671641	0.0571099	1.00674	0.906381	63867	318	63549
427.5	Arrhythmia (cardiac) NOS	circulatory system	0.00212769	0.0181283	1.00213	0.906568	45744	3523	42221
363.3	Chorioretinal scars	sense organs	0.0113975	0.0976942	1.01146	0.907125	60571	106	60465
198	Secondary malignant neoplasm	neoplasms	-0.00159452	0.0140392	0.998407	0.909574	55750	5986	49764
244.2	Acquired hypothyroidism	endocrine/metabolic	0.00454657	0.0402833	1.00456	0.910138	53961	632	53329
599.4	Urinary incontinence	genitourinary	0.00268353	0.0239553	1.00269	0.910805	51360	1850	49510
415.11	Pulmonary embolism and infarction, acute	circulatory system	0.00336007	0.0300729	1.00337	0.911037	55638	1146	54492
198.2	Secondary malignancy of respiratory organs	neoplasms	-0.00248921	0.0222855	0.997514	0.911064	51921	2157	49764
447	Other disorders of arteries and arterioles	circulatory system	0.00442756	0.0402527	1.00444	0.912414	55577	636	54941
766	Neuralgia, neuritis, and radiculitis NOS	symptoms	0.00317696	0.029021	1.00318	0.912829	60252	1230	59022
594.1	Calculus of kidney	genitourinary	0.00249734	0.0228895	1.0025	0.91312	62523	1988	60535
202.2	Non-Hodgkins lymphoma	neoplasms	0.00536267	0.0494009	1.00538	0.913556	63744	417	63327
401.21	Hypertensive heart disease	circulatory system	0.00233977	0.0218918	1.00234	0.914885	38048	2696	35352
259.4	Precocious sexual development and puberty NEC	endocrine/metabolic	0.0108928	0.102278	1.01095	0.915184	57552	101	57451
174.2	Breast cancer [male]	neoplasms	-0.00628952	0.0597639	0.99373	0.916186	59323	284	59039
256.4	Polycystic ovaries	endocrine/metabolic	-0.005348	0.0508316	0.994666	0.916209	57851	400	57451
949	Allergies, other	injuries & poisonings	-0.0040281	0.0393516	0.99598	0.918469	53894	657	53237
225	Benign neoplasm of brain and other parts of nervous system	neoplasms	0.00451019	0.0451921	1.00452	0.920503	64439	497	63942
530.15	Eosinophilic esophagitis	digestive	-0.00819796	0.0825847	0.991836	0.920926	42187	150	42037
425.1	Primary/intrinsic cardiomyopathies	circulatory system	0.00212625	0.0214377	1.00213	0.920993	62586	2327	60259
426.91	Cardiac pacemaker in situ	circulatory system	0.00259755	0.0266253	1.0026	0.922282	43785	1564	42221
426.92	Cardiac defibrillator in situ	circulatory system	0.00295538	0.030451	1.00296	0.922684	43387	1166	42221
295.3	Psychosis	mental disorders	0.00445921	0.0460454	1.00447	0.92285	42072	483	41589
401.2	Hypertensive heart and/or renal disease	circulatory system	-0.00161807	0.0168086	0.998383	0.923311	40441	5089	35352
454	Varicose veins	circulatory system	0.00396137	0.0414199	1.00397	0.923807	51760	595	51165
740.3	Osteoarthrosis involving more than one site, but not specified as generalized	musculoskeletal	0.00927114	0.0973139	1.00931	0.9241	52255	107	52148
370.3	Keratoconjunctivitis	sense organs	0.00424666	0.0468923	1.00426	0.927841	58220	466	57754
264	Lack of normal physiological development	endocrine/metabolic	-0.00238864	0.0270999	0.997614	0.929764	49826	1815	48011
550.1	Inguinal hernia	digestive	-0.00294026	0.0347235	0.997064	0.932519	59104	865	58239
41.4	E. coli	infectious diseases	-0.0025128	0.0302886	0.99749	0.933882	56587	1125	55462
53	Herpes zoster	infectious diseases	-0.00353376	0.0434339	0.996472	0.935156	54812	542	54270
306	Other mental disorder	mental disorders	0.00231009	0.0284936	1.00231	0.935383	42874	1285	41589
733	Other disorders of bone and cartilage	musculoskeletal	0.00265928	0.0339505	1.00266	0.937567	55442	892	54550
451	Phlebitis and thrombophlebitis	circulatory system	0.00439027	0.0568819	1.0044	0.938479	51477	312	51165
280.1	Iron deficiency anemias, unspecified or not due to blood loss	hematopoietic	0.0015801	0.0205062	1.00158	0.93858	46493	2581	43912
149.9	Cancer of of nasal cavities	neoplasms	0.00644697	0.0844722	1.00647	0.939164	64332	142	64190
478	Throat pain	respiratory	0.00405236	0.0533944	1.00406	0.939503	47189	359	46830
530.3	Stricture and stenosis of esophagus	digestive	0.00314363	0.0428376	1.00315	0.9415	42597	560	42037
350.1	Abnormal involuntary movements	neurological	0.00206471	0.0283585	1.00207	0.941959	59804	1284	58520
395.3	Nonrheumatic tricuspid valve disorders	circulatory system	-0.00320105	0.0455962	0.996804	0.944031	54826	488	54338
370.1	Corneal ulcer	sense organs	0.00610934	0.0880721	1.00613	0.944697	57884	130	57754
452.2	Deep vein thrombosis [DVT]	circulatory system	-0.00180335	0.026107	0.998198	0.944929	52688	1523	51165
401.1	Essential hypertension	circulatory system	0.000674566	0.00984186	1.00067	0.945355	59511	24159	35352
359.2	Myopathy	neurological	0.00222106	0.0324413	1.00222	0.945416	60562	985	59577
980	Encounter for long-term (current) use of antibiotics	infectious diseases	-0.00162944	0.0243173	0.998372	0.946576	64260	1760	62500
727.6	Rupture of tendon, nontraumatic	musculoskeletal	-0.00290703	0.0438301	0.997097	0.947119	51737	537	51200
348.2	Cerebral edema and compression of brain	neurological	0.0021952	0.0332778	1.0022	0.947405	52297	930	51367
440.9	Atherosclerosis of aorta	circulatory system	0.00336153	0.0521899	1.00337	0.948644	55320	379	54941
252.1	Hyperparathyroidism	endocrine/metabolic	0.00253339	0.0411575	1.00254	0.950918	58057	606	57451
212	Benign neoplasm of respiratory and intrathoracic organs	neoplasms	-0.00419293	0.0710201	0.995816	0.952921	66055	200	65855
220	Benign neoplasm of ovary	neoplasms	-0.00440403	0.0747849	0.995606	0.95304	58271	180	58091
293	Symptoms involving head and neck	mental disorders	0.00435596	0.0768687	1.00437	0.95481	62026	171	61855
634.1	Missed abortion/Hydatidiform mole	pregnancy complications	-0.00410904	0.0761348	0.995899	0.956959	63727	178	63549
612.2	Hypertrophy of breast (Gynecomastia)	genitourinary	-0.0031325	0.0594499	0.996872	0.957978	60092	286	59806
362	Other retinal disorders	sense organs	-0.00123075	0.0243361	0.99877	0.959666	61796	1793	60003
603.1	Hydrocele	genitourinary	0.00420262	0.0835742	1.00421	0.959894	58517	147	58370
578.8	Hemorrhage of rectum and anus	digestive	-0.00151097	0.0310977	0.99849	0.961248	54047	1068	52979
514.2	Solitary pulmonary nodule	respiratory	-0.00141451	0.029437	0.998586	0.961675	61632	1192	60440
764	Sciatica	symptoms	-0.00156354	0.0326591	0.998438	0.961816	59993	971	59022
599.2	Retention of urine	genitourinary	0.00117365	0.0245202	1.00117	0.961824	51286	1776	49510
949.1	Diaper or napkin rash	injuries & poisonings	0.0046783	0.103977	1.00469	0.964112	53338	101	53237
624	Symptoms involving female genital tract	genitourinary	0.00372766	0.0829863	1.00373	0.964172	61846	147	61699
696.42	Psoriatic arthropathy	dermatologic	-0.00233581	0.0541168	0.997667	0.965572	54875	348	54527
8.6	Viral Enteritis	infectious diseases	0.00288416	0.0691579	1.00289	0.966735	63689	215	63474
202	Cancer of other lymphoid, histiocytic tissue	neoplasms	0.0019138	0.046304	1.00192	0.967032	63802	475	63327
286.81	Primary hypercoagulable state	hematopoietic	0.00202871	0.0497471	1.00203	0.967471	52429	411	52018
686.1	Carbuncle and furuncle	dermatologic	-0.00310962	0.0777604	0.996895	0.968101	55646	168	55478
977	Personal history of allergy to medicinal agents	injuries & poisonings	0.00106746	0.0272778	1.00107	0.968784	52858	1393	51465
292.11	Aphasia	mental disorders	-0.00191779	0.0493779	0.998084	0.969019	53904	418	53486
264.9	Lack of normal physiological development, unspecified	endocrine/metabolic	0.00149617	0.0401655	1.0015	0.970286	48715	704	48011
513	Respiratory abnormalities	respiratory	0.000961979	0.0261283	1.00096	0.97063	62764	1517	61247
288.1	Decreased white blood cell count	hematopoietic	-0.000836403	0.0228205	0.999164	0.970763	51829	2014	49815
189.4	Malignant neoplasm of other urinary organs	neoplasms	-0.00204112	0.055906	0.997961	0.970876	64433	326	64107
669	Complications of labor and delivery NEC	pregnancy complications	0.00354179	0.0982349	1.00355	0.971239	66065	105	65960
443	Peripheral vascular disease	circulatory system	0.000725293	0.0223678	1.00073	0.974133	57118	2177	54941
427.21	Atrial fibrillation	circulatory system	0.000482428	0.0154384	1.00048	0.975071	48258	6037	42221
580.1	Glomerulonephritis	genitourinary	-0.00180939	0.0590416	0.998192	0.975552	50551	291	50260
562	Diverticulosis and diverticulitis	digestive	-0.000614288	0.0205224	0.999386	0.976121	48434	2669	45765
695.8	Other specified erythematous conditions	dermatologic	-0.00201511	0.0681056	0.997987	0.976396	57150	219	56931
712	Infective connective tissue disorders	musculoskeletal	-0.00229129	0.0821239	0.997711	0.977742	55111	150	54961
427.4	Cardiac arrest and ventricular fibrillation	circulatory system	0.001184	0.0431874	1.00118	0.978128	42775	554	42221
288.3	Eosinophilia	hematopoietic	-0.0018901	0.070264	0.998112	0.978539	50020	205	49815
440.2	Atherosclerosis of the extremities	circulatory system	0.000954687	0.0363917	1.00096	0.979071	55733	792	54941
536.7	Complications of gastrostomy, colostomy and enterostomy	digestive	0.00129398	0.0494535	1.00129	0.979125	57733	420	57313
201	Hodgkin's disease	neoplasms	0.00246019	0.0944862	1.00246	0.979227	63440	113	63327
283	Acquired hemolytic anemias	hematopoietic	0.00199989	0.079241	1.002	0.979865	44074	162	43912
244.1	Secondary hypothyroidism	endocrine/metabolic	-0.000685724	0.027322	0.999315	0.979977	54729	1400	53329
275.5	Disorders of calcium/phosphorus metabolism	endocrine/metabolic	-0.000673497	0.0269079	0.999327	0.980031	60546	1430	59116
195	Cancer, suspected or other	neoplasms	0.000454051	0.0182915	1.00045	0.980196	53047	3283	49764
555.1	Regional enteritis	digestive	0.000558904	0.0232621	1.00056	0.980832	47743	1978	45765
447.1	Stricture of artery	circulatory system	-0.00216175	0.0937677	0.997841	0.981607	55056	115	54941
275.51	Hypocalcemia	endocrine/metabolic	0.00079376	0.0407145	1.00079	0.984446	59731	615	59116
781.2	Abnormal posture	symptoms	0.00096017	0.049956	1.00096	0.984665	63994	411	63583
531.1	Hemorrhage from gastrointestinal ulcer	digestive	-0.00151203	0.0866016	0.998489	0.98607	63104	134	62970
612	Breast conditions, congenital or relating to hormones	genitourinary	-0.000824259	0.0544828	0.999176	0.987929	60147	341	59806
577	Diseases of pancreas	digestive	0.0004182	0.0281627	1.00042	0.988152	65231	1296	63935
741.4	Joint effusions	musculoskeletal	-0.00049089	0.0333915	0.999509	0.988271	56766	919	55847
198.5	Secondary malignancy of brain/spine	neoplasms	-0.000473033	0.0329013	0.999527	0.988529	50717	953	49764
426.4	Anomalous atrioventricular excitation	circulatory system	-0.00116606	0.097781	0.998835	0.990485	42327	106	42221
426	Cardiac conduction disorders	circulatory system	-0.00017478	0.0173909	0.999825	0.991981	46158	3937	42221
569.2	Gastrointestinal complications	digestive	0.000273009	0.0293945	1.00027	0.99259	56478	1192	55286
619.5	Noninflammatory disorders of vulva and perineum	genitourinary	-0.000699146	0.0965851	0.999301	0.994224	62708	108	62600
255	Disorders of adrenal glands	endocrine/metabolic	0.000217223	0.0300762	1.00022	0.994237	58587	1136	57451
580.32	Nephritis and nephropathy with pathological lesion	genitourinary	0.000168044	0.064193	1.00017	0.997911	50507	247	50260
565.1	Anal and rectal polyp	digestive	0.000184963	0.0943346	1.00018	0.998436	55400	114	55286
259.3	Delay in sexual development and puberty NEC	endocrine/metabolic	NA	NA	NA	NA	57520	69	57451
727.8	Plica syndrome	musculoskeletal	NA	NA	NA	NA	51265	65	51200
620	Dysplasia of female genital organs	genitourinary	NA	NA	NA	NA	65166	67	65099
614.54	Abscess or ulceration of vulva	genitourinary	NA	NA	NA	NA	62430	53	62377
526.5	Inflammatory conditions of jaw	digestive	NA	NA	NA	NA	61158	97	61061
346.2	Nonspecific abnormal results of function study of brain and central nervous system	neurological	NA	NA	NA	NA	51386	19	51367
384.1	Myringitis	sense organs	NA	NA	NA	NA	58101	20	58081
525.2	Atrophy of edentulous alveolar ridge	digestive	NA	NA	NA	NA	61076	15	61061
389.3	Degenerative and vascular disorders of ear	sense organs	NA	NA	NA	NA	58695	19	58676
327.72	Sleep related leg cramps	neurological	NA	NA	NA	NA	51104	29	51075
255.12	Hyperaldosteronism	endocrine/metabolic	NA	NA	NA	NA	57496	45	57451
441.2	Chronic vascular insufficiency of intestine	circulatory system	NA	NA	NA	NA	55004	63	54941
149.2	Cancer of nasopharynx	neoplasms	NA	NA	NA	NA	64286	96	64190
592.3	Urethral stricture due to infecton	genitourinary	NA	NA	NA	NA	49742	2	49740
276.8	Polydipsia	endocrine/metabolic	NA	NA	NA	NA	44140	28	44112
526.3	Anomalies of jaw size/symmetry	digestive	NA	NA	NA	NA	61160	99	61061
686.3	Pilonidal cyst	dermatologic	NA	NA	NA	NA	55543	65	55478
130	Spirochetal infection	infectious diseases	NA	NA	NA	NA	64083	47	64036
279.2	Autoimmune disease NEC	endocrine/metabolic	NA	NA	NA	NA	61387	45	61342
362.1	Retinopathy of prematurity	sense organs	NA	NA	NA	NA	60097	94	60003
277.51	Lipoprotein disorders	endocrine/metabolic	NA	NA	NA	NA	63267	84	63183
528.12	Oral aphthae	digestive	NA	NA	NA	NA	62117	76	62041
609	Male infertility and abnormal spermatozoa	genitourinary	NA	NA	NA	NA	58410	40	58370
691.3	Congenital pigmentary anomalies of skin	dermatologic	NA	NA	NA	NA	56963	32	56931
521.2	Dental abrasion, erosion and attrition	digestive	NA	NA	NA	NA	61062	1	61061
701.5	Abnormal granulation tissue	dermatologic	NA	NA	NA	NA	59626	94	59532
303.1	Dissociative disorder	mental disorders	NA	NA	NA	NA	41611	22	41589
110.2	Dermatomycoses	infectious diseases	NA	NA	NA	NA	57585	88	57497
362.5	Toxic maculopathy of retina	sense organs	NA	NA	NA	NA	60082	79	60003
364.51	Fuchs' dystrophy	sense organs	NA	NA	NA	NA	60556	91	60465
303.3	Psychogenic disorder	mental disorders	NA	NA	NA	NA	41675	86	41589
790	Nonspecific findings on examination of blood	symptoms	NA	NA	NA	NA	63815	19	63796
988	Toxic effect of noxious substances eaten as food	injuries & poisonings	NA	NA	NA	NA	65985	6	65979
364.41	Keratoconus	sense organs	NA	NA	NA	NA	60498	33	60465
604.2	Vascular disorders of penis	genitourinary	NA	NA	NA	NA	58370	NA	NA
130.1	Lyme disease	infectious diseases	NA	NA	NA	NA	64039	3	64036
270.34	Alpha-1-antitrypsin deficiency	endocrine/metabolic	NA	NA	NA	NA	62556	90	62466
446.3	Hypersensitivity angiitis	circulatory system	NA	NA	NA	NA	54980	39	54941
426.25	Other heart block	circulatory system	NA	NA	NA	NA	42259	38	42221
609.2	Abnormal spermatozoa	genitourinary	NA	NA	NA	NA	58390	20	58370
626.15	Infertility, female, associated with anovulation	genitourinary	NA	NA	NA	NA	55576	29	55547
286.13	Congenital factor VIII disorder	hematopoietic	NA	NA	NA	NA	52091	73	52018
446.8	Thrombotic microangiopathy	circulatory system	NA	NA	NA	NA	54968	27	54941
444.5	Atheroembolism	circulatory system	NA	NA	NA	NA	54950	9	54941
261.41	Rickets or osteomalacia	endocrine/metabolic	NA	NA	NA	NA	48048	37	48011
133	Arthropod-borne diseases	infectious diseases	NA	NA	NA	NA	64043	7	64036
756.5	Congenital osteodystrophies	congenital anomalies	NA	NA	NA	NA	64142	57	64085
686.2	Impetigo	dermatologic	NA	NA	NA	NA	55565	87	55478
614.53	Cyst or abscess of Bartholin's gland	genitourinary	NA	NA	NA	NA	62412	35	62377
620.1	Dysplasia of cervix	genitourinary	NA	NA	NA	NA	65105	6	65099
736.1	Acquired deformities of forearm	musculoskeletal	NA	NA	NA	NA	57976	9	57967
961	Poisoning by other anti-infectives	injuries & poisonings	NA	NA	NA	NA	51559	94	51465
246.2	Thyroid cyst	endocrine/metabolic	NA	NA	NA	NA	53341	12	53329
701.6	Acquired acanthosis nigricans	dermatologic	NA	NA	NA	NA	59596	64	59532
229.1	Benign neoplasm of lymph nodes	neoplasms	NA	NA	NA	NA	65674	18	65656
368.91	Psychophysical visual disturbances	sense organs	NA	NA	NA	NA	61427	68	61359
380	Disorders of external ear	sense organs	NA	NA	NA	NA	62100	86	62014
612.3	Congenital anomalies of breast	genitourinary	NA	NA	NA	NA	59817	11	59806
530.12	Ulcer of esophagus	digestive	NA	NA	NA	NA	42130	93	42037
750.14	Congenital anomalies of esophagus	congenital anomalies	NA	NA	NA	NA	62493	13	62480
444.2	Embolism and thrombosis of abdominal aorta	circulatory system	NA	NA	NA	NA	54995	54	54941
856	Vascular complications of surgery and medical procedures	injuries & poisonings	NA	NA	NA	NA	57048	84	56964
286.6	Defibrination syndrome	hematopoietic	NA	NA	NA	NA	52099	81	52018
870.6	Open wound of neck	injuries & poisonings	NA	NA	NA	NA	59038	20	59018
756.3	Congenital anomalies of muscle, tendon, fascia, and connective tissue	congenital anomalies	NA	NA	NA	NA	64170	85	64085
592.21	Urethral syndrome	genitourinary	NA	NA	NA	NA	49744	4	49740
526.1	Cysts of the jaws	digestive	NA	NA	NA	NA	61081	20	61061
230	Kaposi's sarcoma	neoplasms	NA	NA	NA	NA	66340	17	66323
270.21	Disorders of urea cycle metabolism	endocrine/metabolic	NA	NA	NA	NA	62522	56	62466
972.1	Cardiac rhythm regulators causing adverse effects in therapeutic use	injuries & poisonings	NA	NA	NA	NA	51485	20	51465
31.1	Leprosy	infectious diseases	NA	NA	NA	NA	55462	NA	NA
527.1	Hypertrophy of salivary gland	digestive	NA	NA	NA	NA	62046	5	62041
729.7	Nontraumatic compartment syndrome	musculoskeletal	NA	NA	NA	NA	51231	31	51200
911	Blister	injuries & poisonings	NA	NA	NA	NA	66178	29	66149
79.9	Viremia, NOS	infectious diseases	NA	NA	NA	NA	54367	97	54270
379.3	Aphakia and other disorders of lens	sense organs	NA	NA	NA	NA	57854	86	57768
379.51	Pigmentary iris degeneration	sense organs	NA	NA	NA	NA	57782	14	57768
528.4	Cysts of oral soft tissues	digestive	NA	NA	NA	NA	62059	18	62041
694.3	Vascular disorders of skin	dermatologic	NA	NA	NA	NA	56945	14	56931
729.3	Panniculitis	musculoskeletal	NA	NA	NA	NA	51241	41	51200
941	Adverse reaction to serum or vaccine	injuries & poisonings	NA	NA	NA	NA	53291	54	53237
277.6	Other deficiencies of circulating enzymes	endocrine/metabolic	NA	NA	NA	NA	63209	26	63183
327.6	Circadian rhythm sleep disorder	neurological	NA	NA	NA	NA	51102	27	51075
736.2	Acquired deformities of finger	musculoskeletal	NA	NA	NA	NA	58061	94	57967
756.22	Pectus carinatum	congenital anomalies	NA	NA	NA	NA	64100	15	64085
277.8	Carnitine deficiencies	endocrine/metabolic	NA	NA	NA	NA	63186	3	63183
383	Otosclerosis	sense organs	NA	NA	NA	NA	58107	26	58081
229	Benign neoplasm of unspecified sites	neoplasms	NA	NA	NA	NA	65710	54	65656
347	Cataplexy and narcolepsy	neurological	NA	NA	NA	NA	51426	59	51367
368.3	Anisometropia	sense organs	NA	NA	NA	NA	61401	42	61359
732.7	Osteochondritis dissecans	musculoskeletal	NA	NA	NA	NA	54608	58	54550
187.1	Malignant neoplasm of unspecified male genital organ	neoplasms	NA	NA	NA	NA	63770	33	63737
286.4	Acquired coagulation factor deficiency	hematopoietic	NA	NA	NA	NA	52108	90	52018
452.1	Iatrogenic pulmonary embolism and infarction	circulatory system	NA	NA	NA	NA	51226	61	51165
722.3	Schmorl's nodes	musculoskeletal	NA	NA	NA	NA	53324	1	53323
315.1	Learning disorder	mental disorders	NA	NA	NA	NA	61533	41	61492
989	Toxic effect of other substances, chiefly nonmedicinal as to source	injuries & poisonings	NA	NA	NA	NA	66008	29	65979
376	Disorders of the orbit	sense organs	NA	NA	NA	NA	57816	48	57768
575.6	Cholesterolosis of gallbladder	digestive	NA	NA	NA	NA	60508	16	60492
702.4	Degenerative skin disorders	dermatologic	NA	NA	NA	NA	54916	11	54905
81.1	Graft-versus-host disease	infectious diseases	NA	NA	NA	NA	61830	64	61766
592.2	Urethritis and urethral syndrome	genitourinary	NA	NA	NA	NA	49781	41	49740
691.1	Ichthyosis congenita	dermatologic	NA	NA	NA	NA	56935	4	56931
290.12	Dementia with cerebral degenerations	mental disorders	NA	NA	NA	NA	53579	93	53486
695.21	Dermatitis herpetiformis	dermatologic	NA	NA	NA	NA	56954	23	56931
145.1	Cancer of lip	neoplasms	NA	NA	NA	NA	64209	19	64190
656.1	Isoimmunization of fetus or newborn	pregnancy complications	NA	NA	NA	NA	64776	38	64738
253.3	Diabetes insipidus	endocrine/metabolic	NA	NA	NA	NA	57533	82	57451
732.1	Juvenile osteochondrosis	musculoskeletal	NA	NA	NA	NA	54617	67	54550
334.21	Amyotrophic Lateral Sclerosis	neurological	NA	NA	NA	NA	51435	68	51367
750.5	Congenital hypertrophic pyloric stenosis	congenital anomalies	NA	NA	NA	NA	62508	28	62480
983	Toxic effect of corrosive aromatics, acids, and caustic alkalis	injuries & poisonings	NA	NA	NA	NA	65982	3	65979
509.5	Respiratory arrest	respiratory	NA	NA	NA	NA	46608	64	46544
253.11	Acromegaly and gigantism	endocrine/metabolic	NA	NA	NA	NA	57481	30	57451
624.2	Atrophy of female genital tract	genitourinary	NA	NA	NA	NA	61702	3	61699
694.1	Vitiligo	dermatologic	NA	NA	NA	NA	56979	48	56931
259.8	Polyglandular activity in multiple endocrine adenomatosis	endocrine/metabolic	NA	NA	NA	NA	57486	35	57451
580.11	Proliferative glomerulonephritis	genitourinary	NA	NA	NA	NA	50349	89	50260
735.22	Claw toe (acquired)	musculoskeletal	NA	NA	NA	NA	57994	27	57967
637	Short gestation; low birth weight; and fetal growth retardation	pregnancy complications	NA	NA	NA	NA	63432	83	63349
870.4	Open wound of nose and sinus	injuries & poisonings	NA	NA	NA	NA	59045	27	59018
70.1	Viral hepatitis A	infectious diseases	NA	NA	NA	NA	54286	16	54270
363.4	Choroidal degenerations	sense organs	NA	NA	NA	NA	60470	5	60465
513.32	Orthopnea	respiratory	NA	NA	NA	NA	61334	87	61247
386.21	Central origin vertigo	sense organs	NA	NA	NA	NA	56959	92	56867
573.1	Chronic passive congestion of liver	digestive	NA	NA	NA	NA	53488	51	53437
270.33	Amyloidosis	endocrine/metabolic	NA	NA	NA	NA	62544	78	62466
360.2	Progressive myopia	sense organs	NA	NA	NA	NA	60563	98	60465
218.2	Other benign neoplasm of uterus	neoplasms	NA	NA	NA	NA	60844	13	60831
598.4	Other cells and casts in urine	genitourinary	NA	NA	NA	NA	65447	NA	NA
134.1	Intestinal helminthiases	infectious diseases	NA	NA	NA	NA	64051	15	64036
589	Abnormal results of function study of kidney	genitourinary	NA	NA	NA	NA	50314	54	50260
260.7	Polyphagia	endocrine/metabolic	NA	NA	NA	NA	48028	17	48011
580.14	Chronic glomerulonephritis, NOS	genitourinary	NA	NA	NA	NA	50349	89	50260
986	Toxic effect of carbon monoxide	injuries & poisonings	NA	NA	NA	NA	65983	4	65979
592.12	Chronic cystitis	genitourinary	NA	NA	NA	NA	49798	58	49740
716.8	Palindromic rheumatism	musculoskeletal	NA	NA	NA	NA	54974	13	54961
270.1	Disturbances of amino-acid transport	endocrine/metabolic	NA	NA	NA	NA	62552	86	62466
586.3	Vascular disorders of kidney/hypertrophy	genitourinary	NA	NA	NA	NA	50330	70	50260
938.1	Acute dermatitis due to solar radiation	injuries & poisonings	NA	NA	NA	NA	53257	20	53237
253.7	Other disorders of neurohypophysis	endocrine/metabolic	NA	NA	NA	NA	57546	95	57451
131	Protozoan infection	infectious diseases	NA	NA	NA	NA	64057	21	64036
586.11	Small kidney	genitourinary	NA	NA	NA	NA	50270	10	50260
411.9	Other acute and subacute forms of ischemic heart disease	circulatory system	NA	NA	NA	NA	49791	91	49700
711.3	Behcet's syndrome	musculoskeletal	NA	NA	NA	NA	55007	46	54961
647.3	Major puerperal infection	pregnancy complications	NA	NA	NA	NA	65539	39	65500
132.1	Pediculosis and phthirus infestation	infectious diseases	NA	NA	NA	NA	64067	31	64036
420.1	Myocarditis	circulatory system	NA	NA	NA	NA	60296	37	60259
259.2	Carcinoid syndrome	endocrine/metabolic	NA	NA	NA	NA	57530	79	57451
429.2	Abnormal function study of cardiovascular system	circulatory system	NA	NA	NA	NA	54237	59	54178
733.9	Chondromalacia	musculoskeletal	NA	NA	NA	NA	54589	39	54550
291.1	Transient mental disorders due to conditions classified elsewhere	mental disorders	NA	NA	NA	NA	53550	64	53486
433.32	Moyamoya disease	circulatory system	NA	NA	NA	NA	56051	21	56030
695.2	Bullous dermatoses	dermatologic	NA	NA	NA	NA	56994	63	56931
704.12	Telogen effluvium	dermatologic	NA	NA	NA	NA	61829	69	61760
359.1	Muscular dystrophies	neurological	NA	NA	NA	NA	59652	75	59577
626.4	Premenstrual tension syndromes	genitourinary	NA	NA	NA	NA	55582	35	55547
965.3	Salicylates causing adverse effects in therapeutic use	injuries & poisonings	NA	NA	NA	NA	51481	16	51465
324.1	Jakob-Creutzfeldt disease	neurological	NA	NA	NA	NA	65097	NA	NA
245.1	Thyroiditis, acute and subacute	endocrine/metabolic	NA	NA	NA	NA	53378	49	53329
250.5	Glycosuria or Acetonuria	endocrine/metabolic	NA	NA	NA	NA	51322	36	51286
601.4	Balanoposthitis	genitourinary	NA	NA	NA	NA	59381	36	59345
282.8	Other hemoglobinopathies	hematopoietic	NA	NA	NA	NA	43951	39	43912
741.5	Hemarthrosis	musculoskeletal	NA	NA	NA	NA	55882	35	55847
526.42	Arthralgia/ankylosis of temporomandibular joint	digestive	NA	NA	NA	NA	61105	44	61061
705.3	Hidradenitis	dermatologic	NA	NA	NA	NA	60022	99	59923
287.4	Qualitative platelet defects	hematopoietic	NA	NA	NA	NA	52047	29	52018
289.9	Abnormality of red blood cells	hematopoietic	NA	NA	NA	NA	49873	58	49815
985	Toxic effect of other metals	injuries & poisonings	NA	NA	NA	NA	65991	12	65979
292.12	Symbolic dysfunction	mental disorders	NA	NA	NA	NA	53543	57	53486
385.5	Tympanosclerosis and middle ear disease related to otitis media	sense organs	NA	NA	NA	NA	58129	48	58081
222	Benign neoplasm of male genital organs	neoplasms	NA	NA	NA	NA	63752	15	63737
283.21	Hemolytic-uremic syndrome	hematopoietic	NA	NA	NA	NA	43951	39	43912
656.9	Neonatal bradycardia or tachycardia	pregnancy complications	NA	NA	NA	NA	64821	83	64738
716.1	Unspecified polyarthropathy or polyarthritis	musculoskeletal	NA	NA	NA	NA	54996	35	54961
816	Cerebral laceration and contusion	injuries & poisonings	NA	NA	NA	NA	63863	38	63825
721.8	Other allied disorders of spine	musculoskeletal	NA	NA	NA	NA	53351	28	53323
750.22	Congenital anomaly of gallbladder, bile ducts, liver, pancreas	congenital anomalies	NA	NA	NA	NA	62577	97	62480
976	Poisoning by agents primarily affecting skin & mucous membrane, ophthalmological, otorhinolaryngological, & dental drugs	injuries & poisonings	NA	NA	NA	NA	51471	6	51465
710.2	Periostitis	musculoskeletal	NA	NA	NA	NA	54965	4	54961
90.2	Gonococcal infections	infectious diseases	NA	NA	NA	NA	65964	31	65933
221	Benign neoplasm of other female genital organs	neoplasms	NA	NA	NA	NA	57923	39	57884
794	Abnormal results of other function studies (bladder, pancreas, placenta, spleen, etc)	symptoms	NA	NA	NA	NA	66261	15	66246
8.7	Intestinal infection due to protozoa	infectious diseases	NA	NA	NA	NA	63481	7	63474
199.4	Neurofibromatosis	neoplasms	NA	NA	NA	NA	49835	71	49764
259.1	Nonspecific abnormal results of other endocrine function study	endocrine/metabolic	NA	NA	NA	NA	57457	6	57451
750.11	Esophageal atresia/tracheoesophageal fistula	congenital anomalies	NA	NA	NA	NA	62504	24	62480
145.4	Cancer of the gums	neoplasms	NA	NA	NA	NA	64261	71	64190
187.8	Neoplasm of uncertain behavior of male genital organs	neoplasms	NA	NA	NA	NA	63751	14	63737
270.31	Polyclonal hypergammaglobulinemia	endocrine/metabolic	NA	NA	NA	NA	62470	4	62466
965.2	Antirheumatics causing adverse effects in therapeutic use	injuries & poisonings	NA	NA	NA	NA	51467	2	51465
789.1	Persistent vomiting	symptoms	NA	NA	NA	NA	49446	86	49360
984	Toxic effect of lead and its compounds (including fumes)	injuries & poisonings	NA	NA	NA	NA	65982	3	65979
132	Infestation (lice, mites)	infectious diseases	NA	NA	NA	NA	64107	71	64036
870.2	Open wound of ear	injuries & poisonings	NA	NA	NA	NA	59032	14	59018
731	Osteitis deformans and osteopathies associated with other disorders classified elsewhere	musculoskeletal	NA	NA	NA	NA	54622	72	54550
823	Fracture of tibia and fibula	injuries & poisonings	NA	NA	NA	NA	53820	1	53819
446.1	Thromboangiitis obliterans	circulatory system	NA	NA	NA	NA	54946	5	54941
704.11	Alopecia Areata	dermatologic	NA	NA	NA	NA	61832	72	61760
695.22	Pemphigus and pemphigoid	dermatologic	NA	NA	NA	NA	56966	35	56931
368.5	Color vision deficiencies	sense organs	NA	NA	NA	NA	61363	4	61359
256.1	Hyperestrogenism	endocrine/metabolic	NA	NA	NA	NA	57454	3	57451
281.13	Folate-deficiency anemia	hematopoietic	NA	NA	NA	NA	43932	20	43912
134	Helminthiases	infectious diseases	NA	NA	NA	NA	64058	22	64036
964	Poisoning by agents primarily affecting blood constituents	injuries & poisonings	NA	NA	NA	NA	51556	91	51465
365.5	Pseudoexfoliation glaucoma	sense organs	NA	NA	NA	NA	60488	23	60465
388	Other disorders of ear	sense organs	NA	NA	NA	NA	58771	95	58676
910	Superficial injury, infected	injuries & poisonings	NA	NA	NA	NA	66253	10	66243
687.3	Changes in skin texture	dermatologic	NA	NA	NA	NA	52110	22	52088
972.2	Antilipemic and antiarteriosclerotic drugs causing adverse effects in therapeutic use	injuries & poisonings	NA	NA	NA	NA	51465	NA	NA
728.1	Muscular calcification and ossification	musculoskeletal	NA	NA	NA	NA	51244	44	51200
643	Excessive vomiting in pregnancy	pregnancy complications	NA	NA	NA	NA	66151	75	66076
876	Posttraumatic wound infection not elsewhere classified	injuries & poisonings	NA	NA	NA	NA	59084	66	59018
258	Iatrogenic endocrine disorders	endocrine/metabolic	NA	NA	NA	NA	57498	47	57451
500.1	Extrinsic allergic alveolitis	respiratory	NA	NA	NA	NA	46566	22	46544
622.2	Mucous polyp of cervix	genitourinary	NA	NA	NA	NA	65148	49	65099
333.8	Other degenerative diseases of the basal ganglia	neurological	NA	NA	NA	NA	51454	87	51367
715.3	Spinal enthesopathy	musculoskeletal	NA	NA	NA	NA	56483	54	56429
610.2	Fibroadenosis of breast	genitourinary	NA	NA	NA	NA	59845	39	59806
626.21	Mittelschmerz	genitourinary	NA	NA	NA	NA	55550	3	55547
613.9	Breast disorder NOS	genitourinary	NA	NA	NA	NA	62878	36	62842
346.3	Nonspecific abnormal findings in cerebrospinal fluid	neurological	NA	NA	NA	NA	51380	13	51367
41.21	Rheumatic fever / chorea	infectious diseases	NA	NA	NA	NA	55476	14	55462
289.3	Personal history of diseases of blood and blood-forming organs	hematopoietic	NA	NA	NA	NA	49904	89	49815
795	Other and nonspecific abnormal cytological, histological and immunological findings	symptoms	NA	NA	NA	NA	66100	24	66076
535.1	Acute gastritis	digestive	NA	NA	NA	NA	57380	67	57313
286.12	Congenital deficiency of other clotting factors (including factor VII)	hematopoietic	NA	NA	NA	NA	52092	74	52018
599.8	Other symptoms involving urinary system	genitourinary	NA	NA	NA	NA	49602	92	49510
674	Other complications of the puerperium NEC	pregnancy complications	NA	NA	NA	NA	65968	47	65921
757	Congenital anomalies of the integument	congenital anomalies	NA	NA	NA	NA	63817	37	63780
960.3	Poisoning by antifungal antibiotics	injuries & poisonings	NA	NA	NA	NA	51467	2	51465
79.2	Infectious mononucleosis	infectious diseases	NA	NA	NA	NA	54361	91	54270
366.3	Traumatic cataract	sense organs	NA	NA	NA	NA	59484	6	59478
599.7	Urethral discharge	genitourinary	NA	NA	NA	NA	49513	3	49510
520.1	Hereditary disturbances in tooth structure	digestive	NA	NA	NA	NA	61081	20	61061
601.8	Other inflammatory disorders of male genital organs	genitourinary	NA	NA	NA	NA	59401	56	59345
285.8	Hemoglobinuria	hematopoietic	NA	NA	NA	NA	43923	11	43912
783.1	Postprocedural fever	symptoms	NA	NA	NA	NA	51972	88	51884
204.3	Monocytic leukemia	neoplasms	NA	NA	NA	NA	63384	57	63327
526.8	Exostosis of jaw	digestive	NA	NA	NA	NA	61071	10	61061
453	Chronic venous hypertension	circulatory system	NA	NA	NA	NA	51182	17	51165
556.11	Angiodysplasia of intestine (without mention of hemorrhage)	digestive	NA	NA	NA	NA	45806	41	45765
795.81	Elevated carcinoembryonic antigen [CEA]	symptoms	NA	NA	NA	NA	66147	71	66076
723.1	Torticollis	musculoskeletal	NA	NA	NA	NA	53374	51	53323
754.2	Spondylolisthesis, congenital	congenital anomalies	NA	NA	NA	NA	64171	86	64085
530.6	Diverticulum of esophagus, acquired	digestive	NA	NA	NA	NA	42096	59	42037
303.31	Gastrointestinal malfunction arising from mental factors	mental disorders	NA	NA	NA	NA	41601	12	41589
624.1	Dystrophy of female genital tract	genitourinary	NA	NA	NA	NA	61724	25	61699
614.4	Inflammatory diseases of uterus, except cervix	genitourinary	NA	NA	NA	NA	62402	25	62377
522.1	Pulpitis and necrosis of tooth pulp	digestive	NA	NA	NA	NA	61067	6	61061
614.51	Cervicitis and endocervicitis	genitourinary	NA	NA	NA	NA	62427	50	62377
495.11	Chronic obstructive asthma with exacerbation	respiratory	NA	NA	NA	NA	52464	53	52411
795.82	Elevated cancer antigen 125 [CA 125]	symptoms	NA	NA	NA	NA	66085	9	66076
931	Contact dermatitis and other eczema due to plants [except food]	injuries & poisonings	NA	NA	NA	NA	53295	58	53237
710.3	Osteopathy resulting from poliomyelitis	musculoskeletal	NA	NA	NA	NA	54963	2	54961
724.9	Other unspecified back disorders	musculoskeletal	NA	NA	NA	NA	53403	80	53323
283.2	Non-autoimmune hemolytic anemias	hematopoietic	NA	NA	NA	NA	43984	72	43912
325	Phlebitis and thrombophlebitis of intracranial venous sinuses	neurological	NA	NA	NA	NA	65156	59	65097
528.5	Diseases of lips	digestive	NA	NA	NA	NA	62108	67	62041
981	Toxic effect of (non-ethyl) alcohol and petroleum and other solvents	injuries & poisonings	NA	NA	NA	NA	65984	5	65979
381.3	Mastoiditis & related conditions	sense organs	NA	NA	NA	NA	58171	90	58081
81.11	Acute graft-versus-host disease	infectious diseases	NA	NA	NA	NA	61782	16	61766
225.2	Benign neoplasm of spinal cord, meninges	neoplasms	NA	NA	NA	NA	63985	43	63942
580.13	Acute glomerulonephritis, NOS	genitourinary	NA	NA	NA	NA	50308	48	50260
261.1	Vitamin A deficiency	endocrine/metabolic	NA	NA	NA	NA	48049	38	48011
754.1	Lumbosacral spondylolysis, congenital	congenital anomalies	NA	NA	NA	NA	64107	22	64085
394.3	Aortic valve disease	circulatory system	NA	NA	NA	NA	54358	20	54338
79.1	Varicella infection	infectious diseases	NA	NA	NA	NA	54290	20	54270
371.33	Noninfectious dermatoses of eyelid	sense organs	NA	NA	NA	NA	57758	4	57754
284.2	Constitutional aplastic anemia	hematopoietic	NA	NA	NA	NA	43925	13	43912
411.41	Aneurysm and dissection of heart	circulatory system	NA	NA	NA	NA	49773	73	49700
285.3	Sideroblastic anemia	hematopoietic	NA	NA	NA	NA	43922	10	43912
389.5	Disorders of acoustic nerve	sense organs	NA	NA	NA	NA	58699	23	58676
711.2	Reiter's disease	musculoskeletal	NA	NA	NA	NA	54980	19	54961
242.3	Exophthalmos	endocrine/metabolic	NA	NA	NA	NA	53414	85	53329
251.8	Abnormality of secretion of glucagon or gastrin	endocrine/metabolic	NA	NA	NA	NA	57459	8	57451
709.4	Polymyositis	dermatologic	NA	NA	NA	NA	56181	69	56112
736.3	Acquired deformities of hip	musculoskeletal	NA	NA	NA	NA	57990	23	57967
254	Diseases of thymus gland	endocrine/metabolic	NA	NA	NA	NA	57470	19	57451
255.22	Mineralocorticoid deficiency	endocrine/metabolic	NA	NA	NA	NA	57498	47	57451
733.6	Costochondritis	musculoskeletal	NA	NA	NA	NA	54596	46	54550
277.2	Other disorders of purine and pyrimidine metabolism	endocrine/metabolic	NA	NA	NA	NA	63186	3	63183
736.6	Unequal leg length (acquired)	musculoskeletal	NA	NA	NA	NA	58045	78	57967
759.1	Anomalies of endocrine glands, congenital	congenital anomalies	NA	NA	NA	NA	63802	22	63780
275.2	Disorders of copper metabolism	endocrine/metabolic	NA	NA	NA	NA	59140	24	59116
255.3	Adrenogenital disorders	endocrine/metabolic	NA	NA	NA	NA	57488	37	57451
202.23	Lymphosarcoma	neoplasms	NA	NA	NA	NA	63397	70	63327
528.3	Cellulitis and abscess of oral soft tissues	digestive	NA	NA	NA	NA	62103	62	62041
634.3	Ectopic pregnancy	pregnancy complications	NA	NA	NA	NA	63580	31	63549
964.1	Anticoagulants causing adverse effects	injuries & poisonings	NA	NA	NA	NA	51552	87	51465
962.3	Hormones and synthetic substitutes causing adverse effects in therapeutic use	injuries & poisonings	NA	NA	NA	NA	51472	7	51465
870.8	Open wound of genital organs	injuries & poisonings	NA	NA	NA	NA	59032	14	59018
368.7	Disorders of accommodation	sense organs	NA	NA	NA	NA	61360	1	61359
756.21	Pectus excavatum	congenital anomalies	NA	NA	NA	NA	64137	52	64085
769	Nonallopathic lesions NEC	symptoms	NA	NA	NA	NA	66228	65	66163
627.5	Premature menopause and other ovarian failure	genitourinary	NA	NA	NA	NA	55635	88	55547
41.8	H. pylori	infectious diseases	NA	NA	NA	NA	55557	95	55462
286.3	Coagulation defects complicating pregnancy or postpartum	hematopoietic	NA	NA	NA	NA	52086	68	52018
614.31	Acute inflammatory pelvic disease	genitourinary	NA	NA	NA	NA	62392	15	62377
656.22	Interstitial emphysema and related conditions of newborn	pregnancy complications	NA	NA	NA	NA	64793	55	64738
960.1	Adverse effects of antibacterials (not penicillins)	injuries & poisonings	NA	NA	NA	NA	51468	3	51465
753.2	Congenital anomalies of posterior segment of eye	congenital anomalies	NA	NA	NA	NA	64758	48	64710
614.33	Pelvic inflammatory disease, NOS	genitourinary	NA	NA	NA	NA	62423	46	62377
817	Concussion	injuries & poisonings	NA	NA	NA	NA	63920	95	63825
742.2	Pathological, developmental or recurrent dislocation	musculoskeletal	NA	NA	NA	NA	55927	80	55847
528.41	Cyst of the salivary gland	digestive	NA	NA	NA	NA	62058	17	62041
529.6	Glossodynia	digestive	NA	NA	NA	NA	62072	31	62041
671	Venous/cerebrovascular complications embolism in pregnancy and the puerperium	pregnancy complications	NA	NA	NA	NA	65989	68	65921
301.1	Schizoid personality disorder	mental disorders	NA	NA	NA	NA	41604	15	41589
523.32	Chronic periodontitis	digestive	NA	NA	NA	NA	61102	41	61061
603.2	Spermatocele	genitourinary	NA	NA	NA	NA	58412	42	58370
627.4	Premenopausal menorrhagia	genitourinary	NA	NA	NA	NA	55598	51	55547
364.9	Cornea replaced by transplant	sense organs	NA	NA	NA	NA	60509	44	60465
521.4	Tooth complications likely association with other diseases	digestive	NA	NA	NA	NA	61068	7	61061
751.11	Congenital anomalies of female genital organs	congenital anomalies	NA	NA	NA	NA	62546	66	62480
987	Toxic effect of other gases, fumes, or vapors	injuries & poisonings	NA	NA	NA	NA	65986	7	65979
227.2	Benign neoplasm of parathyroid gland	neoplasms	NA	NA	NA	NA	64307	65	64242
446.2	Acute febrile mucocutaneous lymph node syndrome (Kawasaki disease)	circulatory system	NA	NA	NA	NA	54967	26	54941
512.3	Abnormal chest sounds	respiratory	NA	NA	NA	NA	35291	NA	NA
446.6	Polyarteritis nodosa	circulatory system	NA	NA	NA	NA	54996	55	54941
729.1	Rheumatism, unspecified and fibrositis	musculoskeletal	NA	NA	NA	NA	51209	9	51200
261.3	Vitamin C deficiencies	endocrine/metabolic	NA	NA	NA	NA	48015	4	48011
362.31	Separation of retinal layers	sense organs	NA	NA	NA	NA	60053	50	60003
962.2	Insulins and antidiabetic agents causing adverse effects in therapeutic use	injuries & poisonings	NA	NA	NA	NA	51500	35	51465
242.31	Thyrotoxic exophthalmos	endocrine/metabolic	NA	NA	NA	NA	53353	24	53329
971	Poisoning by drugs primarily affecting the autonomic nervous system	injuries & poisonings	NA	NA	NA	NA	51471	6	51465
741.6	Villonodular synovitis	musculoskeletal	NA	NA	NA	NA	55869	22	55847
498	Acute bronchospasm	respiratory	NA	NA	NA	NA	52460	49	52411
749.1	Cleft palate	congenital anomalies	NA	NA	NA	NA	55265	58	55207
871.4	Open wound of toe(s)	injuries & poisonings	NA	NA	NA	NA	59040	22	59018
244.3	Iodine hypothyroidism	endocrine/metabolic	NA	NA	NA	NA	53334	5	53329
366.1	Nonsenile Cataract	sense organs	NA	NA	NA	NA	59503	25	59478
857	Mechanical complication of unspecified genitourinary device, implant, and graft	injuries & poisonings	NA	NA	NA	NA	57047	83	56964
966	Poisoning by anticonvulsants and anti-Parkinsonism drugs	injuries & poisonings	NA	NA	NA	NA	51497	32	51465
602.3	Dysplasia of prostate	genitourinary	NA	NA	NA	NA	59346	1	59345
742.1	Loose body in joint	musculoskeletal	NA	NA	NA	NA	55877	30	55847
939.1	Contact and allergic dermatitis of eyelid	dermatologic	NA	NA	NA	NA	53244	7	53237
974	Poisoning by water, mineral, and uric acid metabolism drugs	injuries & poisonings	NA	NA	NA	NA	51538	73	51465
272.14	Hyperchylomicronemia	endocrine/metabolic	NA	NA	NA	NA	43273	9	43264
277.1	Disorders of porphyrin metabolism	endocrine/metabolic	NA	NA	NA	NA	63195	12	63183
362.7	Hereditary retinal dystrophies	sense organs	NA	NA	NA	NA	60075	72	60003
346	Abnormal findings on study of brain and/or nervous system	neurological	NA	NA	NA	NA	51392	25	51367
716.3	Kaschin-Beck disease	musculoskeletal	NA	NA	NA	NA	54962	1	54961
10	Tuberculosis	infectious diseases	NA	NA	NA	NA	55527	65	55462
271.9	Other disorders of carbohydrate transport and metabolism	endocrine/metabolic	NA	NA	NA	NA	65828	41	65787
644	Anemia during pregnancy	pregnancy complications	NA	NA	NA	NA	65990	68	65922
957	Injury to other and unspecified nerves	injuries & poisonings	NA	NA	NA	NA	66192	3	66189
306.9	Tension headache	mental disorders	NA	NA	NA	NA	41660	71	41589
574.11	Cholelithiasis with acute cholecystitis	digestive	NA	NA	NA	NA	60590	98	60492
279.8	Other specified disorders involving the immune mechanism	endocrine/metabolic	NA	NA	NA	NA	61389	47	61342
913	Toxic effect of venom	injuries & poisonings	NA	NA	NA	NA	64424	78	64346
636.8	Cervical incompetence	pregnancy complications	NA	NA	NA	NA	63630	81	63549
750.13	Congenital anomalies of mouth/tongue	congenital anomalies	NA	NA	NA	NA	62548	68	62480
216.1	Screening for malignant neoplasms of the skin	neoplasms	NA	NA	NA	NA	59315	20	59295
361.2	Retinoschisis and retinal cysts	sense organs	NA	NA	NA	NA	60483	18	60465
474.1	Acute tonsillitis	respiratory	NA	NA	NA	NA	46915	85	46830
323.2	Acute (transverse) myelitis	neurological	NA	NA	NA	NA	65124	27	65097
514.1	Abnormal results of function study of pulmonary system	respiratory	NA	NA	NA	NA	60497	57	60440
743.4	Stress fracture	musculoskeletal	NA	NA	NA	NA	55366	90	55276
602	Other disorders of prostate	genitourinary	NA	NA	NA	NA	59400	55	59345
696.2	Parapsoriasis	dermatologic	NA	NA	NA	NA	56938	7	56931
425.8	Other cardiomyopathy	circulatory system	NA	NA	NA	NA	60351	92	60259
258.1	Postablative ovarian failure	endocrine/metabolic	NA	NA	NA	NA	57481	30	57451
270.11	Disturbances of sulphur-bearing amino-acid metabolism	endocrine/metabolic	NA	NA	NA	NA	62488	22	62466
737.2	Lordosis (acquired)	musculoskeletal	NA	NA	NA	NA	57969	2	57967
117.3	Blastomycotic infection	infectious diseases	NA	NA	NA	NA	57518	21	57497
350.5	Abnormal reflex	neurological	NA	NA	NA	NA	58530	10	58520
695.1	Toxic erythema	dermatologic	NA	NA	NA	NA	56955	24	56931
282.5	Sickle cell anemia	hematopoietic	NA	NA	NA	NA	43928	16	43912
459.7	Blood vessel replaced	circulatory system	NA	NA	NA	NA	54601	54	54547
614.32	Chronic inflammatory pelvic disease	genitourinary	NA	NA	NA	NA	62473	96	62377
756.2	Pectus and other congenital anomalies of ribs/sternum	congenital anomalies	NA	NA	NA	NA	64162	77	64085
647	Infectious and parasitic complications affecting pregnancy	pregnancy complications	NA	NA	NA	NA	65581	81	65500
300.2	Generalized anxiety & phobic disorders	mental disorders	NA	NA	NA	NA	41589	NA	NA
360.3	Hypotony of eye	sense organs	NA	NA	NA	NA	60483	18	60465
601.12	Chronic prostatitis	genitourinary	NA	NA	NA	NA	59422	77	59345
623	Hypertrophy of female genital organs	genitourinary	NA	NA	NA	NA	65157	58	65099
564.9	Personal history of diseases of digestive system	digestive	NA	NA	NA	NA	45860	95	45765
604.3	Peyronie's disease	genitourinary	NA	NA	NA	NA	58468	98	58370
283.1	Autoimmune hemolytic anemias	hematopoietic	NA	NA	NA	NA	43966	54	43912
575.9	Nonspecific abnormal findings on radiological and other examination of biliary tract	digestive	NA	NA	NA	NA	60543	51	60492
312.3	Impulse control disorder	mental disorders	NA	NA	NA	NA	61589	97	61492
772.1	Muscular wasting and disuse atrophy	symptoms	NA	NA	NA	NA	58297	87	58210
736.5	Acquired deformities of knee	musculoskeletal	NA	NA	NA	NA	57977	10	57967
202.21	Nodular lymphoma	neoplasms	NA	NA	NA	NA	63411	84	63327
531.5	Gastrojejunal ulcer	digestive	NA	NA	NA	NA	63015	45	62970
750.15	Congenital anomalies of stomach	congenital anomalies	NA	NA	NA	NA	62482	2	62480
442.4	Arterial dissection	circulatory system	NA	NA	NA	NA	55008	67	54941
753.1	Congenital cataract and lens anomalies	congenital anomalies	NA	NA	NA	NA	64728	18	64710
742.8	Articular cartilage disorder	musculoskeletal	NA	NA	NA	NA	55868	21	55847
781.1	Loss of height	symptoms	NA	NA	NA	NA	63610	27	63583
716.2	Unspecified monoarthritis	musculoskeletal	NA	NA	NA	NA	54975	14	54961
370.2	Superficial keratitis	sense organs	NA	NA	NA	NA	57822	68	57754
442.2	Aneurysm of iliac artery	circulatory system	NA	NA	NA	NA	54989	48	54941
756.1	Congenital anomalies of abdominal wall; diaphram	congenital anomalies	NA	NA	NA	NA	64154	69	64085
842	Other sprains and strains	injuries & poisonings	NA	NA	NA	NA	58491	80	58411
223	Benign neoplasm of kidney and other urinary organs	neoplasms	NA	NA	NA	NA	52012	37	51975
244.5	Congenital hypothyroidism	endocrine/metabolic	NA	NA	NA	NA	53422	93	53329
550.3	Femoral hernia	digestive	NA	NA	NA	NA	58253	14	58239
973	Poisoning by agents primarily affecting the gastrointestinal system	injuries & poisonings	NA	NA	NA	NA	51475	10	51465
250.15	Diabetes type 1 with peripheral circulatory disorders	endocrine/metabolic	NA	NA	NA	NA	51345	59	51286
767	Cervicocranial/Cervicobrachial syndrome	symptoms	NA	NA	NA	NA	59065	43	59022
90.3	Venereal diseases due to Chlamydia trachomatis	infectious diseases	NA	NA	NA	NA	65941	8	65933
364.2	Corneal edema	sense organs	NA	NA	NA	NA	60536	71	60465
333.3	Tics and choreas	neurological	NA	NA	NA	NA	51432	65	51367
529.1	Glossitis	digestive	NA	NA	NA	NA	62076	35	62041
31	Diseases due to other mycobacteria	infectious diseases	NA	NA	NA	NA	55560	98	55462
272.9	Unspecified disorder of lipoid metabolism	endocrine/metabolic	NA	NA	NA	NA	43293	29	43264
374.2	Lagophthalmos	sense organs	NA	NA	NA	NA	57808	54	57754
870.1	Open wound or laceration of eye or eyelid	injuries & poisonings	NA	NA	NA	NA	59066	48	59018
942	Infusion and transfusion reaction	injuries & poisonings	NA	NA	NA	NA	53299	62	53237
654.2	Rhesus isoimmunization in pregnancy	pregnancy complications	NA	NA	NA	NA	64879	43	64836
530.7	Gastroesophageal laceration-hemorrhage syndrome	digestive	NA	NA	NA	NA	42076	39	42037
676	Other disorders of the breast associated with childbirth and disorders of lactation	pregnancy complications	NA	NA	NA	NA	65924	3	65921
755.3	Congenital anomaly of fingers/toes	congenital anomalies	NA	NA	NA	NA	64120	35	64085
270.35	Macroglobulinemia	endocrine/metabolic	NA	NA	NA	NA	62484	18	62466
270.2	Disorders of amino-acid metabolism	endocrine/metabolic	NA	NA	NA	NA	62551	85	62466
286.11	Von willebrand's disease	hematopoietic	NA	NA	NA	NA	52093	75	52018
870.5	Open wound of lip and mouth	injuries & poisonings	NA	NA	NA	NA	59077	59	59018
255.13	Medulloadrenal hyperfunction	endocrine/metabolic	NA	NA	NA	NA	57488	37	57451
275.11	Hereditary hemochromatosis	hematopoietic	NA	NA	NA	NA	59187	71	59116
394.4	Acute rheumatic heart disease	circulatory system	NA	NA	NA	NA	54386	48	54338
260.21	Kwashiorkor	endocrine/metabolic	NA	NA	NA	NA	48045	34	48011
300.13	Phobia	mental disorders	NA	NA	NA	NA	41624	35	41589
569.1	Toxic gastroenteritis and colitis	digestive	NA	NA	NA	NA	55329	43	55286
619.3	Noninflammatory disorders of cervix	genitourinary	NA	NA	NA	NA	62662	62	62600
528.7	Sialolithiasis	digestive	NA	NA	NA	NA	62053	12	62041
270.12	Phenylketonuria [PKU]	endocrine/metabolic	NA	NA	NA	NA	62502	36	62466
362.6	Peripheral retinal degenerations	sense organs	NA	NA	NA	NA	60088	85	60003
755.4	Congenital anomalies of upper limb, including shoulder girdle	congenital anomalies	NA	NA	NA	NA	64128	43	64085
975	Poisoning by agents primarily acting on the smooth and skeletal muscles and respiratory system	injuries & poisonings	NA	NA	NA	NA	51478	13	51465
727.5	Rupture of synovium	musculoskeletal	NA	NA	NA	NA	51299	99	51200
840.1	Muscle/tendon sprain	injuries & poisonings	NA	NA	NA	NA	58479	68	58411
145.5	Cancer of the mouth floor	neoplasms	NA	NA	NA	NA	64248	58	64190
386.3	Labyrinthitis	sense organs	NA	NA	NA	NA	56941	74	56867
452.8	Postphlebitic syndrome	circulatory system	NA	NA	NA	NA	51198	33	51165
696.3	Pityriasis	dermatologic	NA	NA	NA	NA	56945	14	56931
371.9	Chronic inflammatory disorders of orbit	sense organs	NA	NA	NA	NA	57772	18	57754
612.1	Galactorrhea	genitourinary	NA	NA	NA	NA	59850	44	59806
706.3	Seborrhea	dermatologic	NA	NA	NA	NA	59925	2	59923
528.6	Leukoplakia of oral mucosa	digestive	NA	NA	NA	NA	62094	53	62041
601.11	Acute prostatitis	genitourinary	NA	NA	NA	NA	59441	96	59345
609.1	Infertility, male	genitourinary	NA	NA	NA	NA	58390	20	58370
952	Spinal cord injury without evidence of spinal bone injury	injuries & poisonings	NA	NA	NA	NA	66251	62	66189
81.12	Chronic graft-versus-host disease	infectious diseases	NA	NA	NA	NA	61819	53	61766
527.8	Other specified diseases of the salivary glands	digestive	NA	NA	NA	NA	62050	9	62041
594.8	Renal colic	genitourinary	NA	NA	NA	NA	60597	62	60535
972.6	Antihypertensive agents causing adverse effects	injuries & poisonings	NA	NA	NA	NA	51478	13	51465
378.2	Nystagmus and other irregular eye movements	sense organs	NA	NA	NA	NA	57858	90	57768
736.4	Genu valgum or varum (acquired)	musculoskeletal	NA	NA	NA	NA	58009	42	57967
375.2	Epiphora	sense organs	NA	NA	NA	NA	57838	70	57768
379.4	Anomalies of pupillary function	sense organs	NA	NA	NA	NA	57836	68	57768
731.1	Osteitis deformans [Paget's disease of bone]	musculoskeletal	NA	NA	NA	NA	54564	14	54550
686.5	Pyoderma	dermatologic	NA	NA	NA	NA	55523	45	55478
609.11	Azoospermia and oligospermia	genitourinary	NA	NA	NA	NA	58370	NA	NA
733.2	Cyst of bone	musculoskeletal	NA	NA	NA	NA	54613	63	54550
741.1	Ankylosis of joint	musculoskeletal	NA	NA	NA	NA	55899	52	55847
117.2	Coccidioidomycosis	infectious diseases	NA	NA	NA	NA	57498	1	57497
426.22	Mobitz II AV block	circulatory system	NA	NA	NA	NA	42267	46	42221
149.3	Cancer of hypopharynx	neoplasms	NA	NA	NA	NA	64266	76	64190
695.81	Erythema nodosum	dermatologic	NA	NA	NA	NA	56976	45	56931
334.2	Anterior horn cell disease	neurological	NA	NA	NA	NA	51451	84	51367
287.2	Allergic purpura	hematopoietic	NA	NA	NA	NA	52063	45	52018
362.8	Retinal hemorrhage/ischemia	sense organs	NA	NA	NA	NA	60082	79	60003
364.4	Corneal degenerations	sense organs	NA	NA	NA	NA	60554	89	60465
537.1	Lesions of stomach and duodenum	digestive	NA	NA	NA	NA	57387	74	57313
790.9	Abnormal arterial blood gases	symptoms	NA	NA	NA	NA	63798	2	63796
643.1	Hyperemesis gravidarum	pregnancy complications	NA	NA	NA	NA	66113	37	66076
500.2	Pneumoconiosis	respiratory	NA	NA	NA	NA	46566	22	46544
202.24	Large cell lymphoma	neoplasms	NA	NA	NA	NA	63415	88	63327
526.9	Jaw disease NOS	digestive	NA	NA	NA	NA	61136	75	61061
8.51	Intestinal e.coli	infectious diseases	NA	NA	NA	NA	63478	4	63474
202.22	Reticulosarcoma	neoplasms	NA	NA	NA	NA	63422	95	63327
446.7	Takayasu's disease	circulatory system	NA	NA	NA	NA	54955	14	54941
448	Disease of capillaries	circulatory system	NA	NA	NA	NA	54965	24	54941
686.4	Pyogenic granuloma	dermatologic	NA	NA	NA	NA	55528	50	55478

### Sheet: STable26. GSEM
Supplementary Table 26. Genomic Structural Equation Model of with 4 common factors of 4 substance use traits and 7 psychiatric traits
lhs	op	rhs	Standardized Loading Values Estimation	Standardized Loading Values SE	P-value
F1	=~	OUD	0.838971	0.0485728	7.59e-67
F1	=~	PAU	0.91218	0.0331051	3.95e-167
F1	=~	CUD	0.58228	0.0557367	1.51e-25
F1	=~	SMK	0.402392	0.0340884	3.7e-32
F2	=~	BIP	0.860697	0.0284721	9.76e-201
F2	=~	MDD	0.42688	0.0315626	1.11e-41
F2	=~	SCZ	0.755713	0.0296619	3.49e-143
F3	=~	SMK	0.423863	0.0361247	8.62e-32
F3	=~	CUD	0.373313	0.059197	2.86e-10
F3	=~	ADHD	0.990692	0.058663	5.54e-64
F3	=~	MDD	0.414949	0.0324276	1.72e-37
F3	=~	TS	0.193536	0.0465514	3.23e-05
F3	=~	ASD	0.342594	0.043125	1.95e-15
F4	=~	OCD	1.03787	0.213288	1.15e-06
F4	=~	TS	0.331072	0.0726494	5.22e-06
F1	~~	F2	0.427105	0.0255163	6.87e-63
F1	~~	F3	0.340926	0.0329099	3.79e-25
F1	~~	F4	-0.05128	0.0437776	0.241148
F2	~~	F3	0.16618	0.0342128	1.19e-06
F2	~~	F4	0.411774	0.0848938	1.24e-06
F3	~~	F4	-0.0916149	0.0622117	0.141112
OUD	~~	OUD	0.296127	0.0912301	0.00117043
PAU	~~	PAU	0.167927	0.0655775	0.0104403
CUD	~~	CUD	0.37337	0.0870727	1.8e-05
SMK	~~	SMK	0.542124	0.0337402	4.31e-58
BIP	~~	BIP	0.259201	0.0463611	2.26e-08
MDD	~~	MDD	0.586719	0.0410925	3e-46
SCZ	~~	SCZ	0.428898	0.042057	2.02e-24
TS	~~	TS	0.864677	0.113135	2.11e-14
OCD	~~	OCD	0.0010001	0.45659	0.993826
ADHD	~~	ADHD	0.0185296	0.108743	0.864795
ASD	~~	ASD	0.88263	0.0867685	2.64e-24
lhs: Left Hand Side; op: operation; rhs: Right Hand Side; '=~': Loading on common factors; '~~': Residual variances
